# Plasma proteomic signatures of adiposity are associated with cardiovascular risk factors and type 2 diabetes risk in a multi-ethnic Asian population

**DOI:** 10.1101/2023.07.25.23293136

**Authors:** Charlie G.Y. Lim, Bige Ozkan, Yujian Liang, Jiali Yao, Nang Ei Ei Khaing, Mary R. Rooney, Chiadi E. Ndumele, E Shyong Tai, Josef Coresh, Xueling Sim, Rob M. van Dam

**Affiliations:** Saw Swee Hock School of Public Health, National University of Singapore and National University Health System, 12 Science Drive 2, Singapore 117549; Department of Epidemiology and the Welch Center for Prevention, Epidemiology, and Clinical Research, Johns Hopkins Bloomberg School of Public Health, Baltimore, Maryland, USA; Ciccarone Center for the Prevention of Cardiovascular Disease, Division of Cardiology, Johns Hopkins University School of Medicine, Baltimore, Maryland, USA; Department of Medicine, Yong Loo Lin School of Medicine, National University of Singapore, 10 Medical Dr, Singapore 117597; Departments of Exercise and Nutrition Sciences and Epidemiology, Milken Institute School of Public Health, The George Washington University, 950 New Hampshire Ave, NW, Washington, DC 20052

## Abstract

The molecular mechanisms connecting obesity and cardiometabolic diseases are not fully understood. We evaluated the associations between body mass index (BMI), waist circumference (WC), and ∼5,000 plasma proteins in the Singapore Multi-Ethnic Cohort (MEC1). Among 410 BMI-associated and 385 WC-associated proteins, we identified protein signatures of BMI and WC and validated them in an independent dataset across two timepoints and externally in the Atherosclerosis Risk in Communities (ARIC) study. The BMI- and WC-protein signatures were highly correlated with total and visceral body fat, respectively. Furthermore, the protein signatures were significantly associated with cardiometabolic risk factors and were able to differentiate between metabolically healthy and unhealthy obesity. In prospective analyses, the protein signatures were strongly associated with type 2 diabetes risk in MEC1 (odds ratio per SD increment in WC-protein signature = 2.84, 95% CI 2.47 to 3.25) and ARIC (hazard ratio = 1.97, 95% CI 1.87 to 2.07). Pathways related to cell signaling, systemic inflammation, and glucose and fat metabolism were overrepresented in the BMI- and WC-protein signatures. Our protein signatures have potential uses for the monitoring of metabolically unhealthy obesity.

**Article Highlights:**

- We evaluated the associations between ∼5000 plasma proteins and BMI and WC in a multi-ethnic Asian population.
- We identified 410 proteins associated with BMI and 385 proteins associated with WC and derived protein signatures of BMI and WC, which we validated externally in a US cohort.
- Both the BMI- and WC-protein signatures were strongly associated with cardiometabolic risk factors and the risk of type 2 diabetes and were enriched in pathways relating to cell signaling, systemic inflammation, and glucose and fat metabolism.
- Our protein signatures have potential uses for monitoring metabolically unhealthy obesity.

---

Obesity is a metabolic disorder resulting from a complex interplay between genetic, psychosocial, and environmental factors (1). Although obesity is a major risk factor for metabolic diseases such as type 2 diabetes and cardiovascular diseases (CVDs) (2), the biological mechanisms connecting obesity and these metabolic diseases are not fully understood.

Proteins are important biomarkers for identifying biological pathways linking genetic and environmental exposures to disease risk (3). Recent studies in European populations have identified proteins associated with body mass index (BMI) (4–6), highlighting pathways involved in lipid metabolism and inflammations that may contribute to obesity-related diseases (5). However, these studies were based on platforms that covered a limited number of proteins (∼1100-3600 proteins), used BMI as the only measure of adiposity, and included participants of predominantly European ancestry. The latter may be particularly important given the well-recognized differences in the association of BMI with type 2 diabetes in populations of Asian compared to European ancestry (7). Finally, previous studies did not examine whether obesity-related proteins are associated with cardiometabolic health.

We evaluated the associations between ∼5000 plasma proteins, and BMI and waist circumference (WC) in a multi-ethnic Asian population comprising adults of Chinese, Malay, and Indian ethnicity. Using machine learning techniques, we developed protein signatures of BMI and WC and evaluated their associations with total and visceral body fat, CVD risk factors, and the incidence of type 2 diabetes.

## Supplementary Tables for "Plasma proteomic signatures of adiposity are associated with cardiovascular risk factors and type 2 diabetes risk in a multi-ethnic Asian population" (part 1 of 3)

### Sheet: Contents
Tab name	Description
ST01	Participants' exclusion summary
ST02	Baseline characteristics of participants in MEC1
ST03	Associations between protein levels and (i) BMI and (ii) WC according to ethnicity, adjusted for age and sex
ST04	Coefficients for the 124 proteins in the BMI signature and 125 proteins in the WC signature from the elastic net regression models, and replication in the Atherosclerosis Risk in Communities (ARIC) Study
ST05	Pearson correlation coefficients for the correlation between changes in BMI/WC and the proteins in the BMI- and WC-protein signature
ST06	Associations between cardiovascular disease risk factors, anthropometric measurements, and adiposity signatures
ST07	Associations between anthropometric measures of adiposity, protein signatures of adiposity and the incidence of type 2 diabetes according to ethnicity
ST08	Characteristics of participants in the Atherosclerosis Risk in Communities (ARIC) Study used for external validation
ST09	Pathways/annotations significantly enriched in the BMI- or WC-protein signature

### Sheet: ST1 Sample exclusion
Supplementary Table 1. Sample exclusion summary
Sample exclusion	Population set			T2DCC set
				Cases			Controls
Timepoints	Baseline	Follow up	Both baseline and follow-up	Baseline	Follow up	Both baseline and follow-up	Baseline	Follow up	Both baseline and follow-up
Sent to Somalogic	720	720	720	762	411	405	1485	799	790
Measured by Somalogic1	667	690	638	644	410	345	1243	634	514
After first exclusion2	636	683	602	629	409	333	1217	628	493
Final numbers for analyses3	631	678	598	616	403	327	1200	621	487
1 Out of the 4897 samples sent to SomaLogic, 609 samples were lost during shipping 2 Excluded 4 duplicate samples and 82 samples that did not pass quality control 3 Excluded 2 participants from ethnic groups other than Chinese, Malay, or Indian, 26 participants with physician diagnosed heart diseases at baseline, 3 observations with missing BMI information, and 10 observations with missing waist circumference measurement.

### Sheet: ST2 Participant characteristics
Supplementary Table 2. Baseline characteristics of participants in MEC1
Characteristics	Population Set	T2DCC Set		All
		Case	Control
n	631	616	1200	2477
Ethnicity
Chinese	192 (30.4)	241 (39.1)	418 (34.8)	851 (34.8)
Malay	221 (35.0)	191 (31.0)	385 (32.1)	797 (32.6)
Indian	218 (34.5)	184 (29.9)	397 (33.1)	799 (32.7)
Sex
Male	297 (47.1)	266 (43.2)	514 (42.8)	1077 (44.0)
Female	334 (52.9)	350 (56.8)	686 (57.2)	1370 (56.0)
Age, years	39.5 ± 10.4	51.1 ± 11.5	50.1 ± 11.0	47.6 ± 12.0
BMI, kg/m2	24.6 ± 4.9	27.2 ± 5.0	24.8 ± 4.4	25.4 ± 4.8
Waist circumference, cm	83.2 ± 11.7	91.0 ± 11.1	84.5 ± 10.7	85.8 ± 11.5
Systolic blood pressure, mmHg	119.0 ± 16.2	136.7 ± 21.7	128.5 ± 21.0	128.1 ± 21.0
Total cholesterol, mmol/L	5.2 ± 1.0	5.5 ± 0.9	5.4 ± 0.9	5.3 ± 1.0
HDL-cholesterol, mmol/L	1.3 ± 0.4	1.2 ± 0.3	1.3 ± 0.4	1.3 ± 0.4
LDL-cholesterol, mmol/L	3.3 ± 0.8	3.5 ± 0.8	3.5 ± 0.8	3.4 ± 0.8
Fasting glucose, mmol/L	4.7 ± 0.4	5.2 ± 0.6	4.8 ± 0.5	4.9 ± 0.5
HbA1c, %	5.5 ± 0.4	5.9 ± 0.4	5.6 ± 0.4	5.6 ± 0.4
Smoking status
Never	459 (72.7)	475 (77.1)	971 (80.8)	1903 (77.8)
Past	40 (6.3)	55 (8.9)	73 (6.1)	168 (6.9)
Current	132 (20.9)	84 (13.6)	154 (12.8)	370 (15.1)
Values are counts (percentage) or mean ± standard deviation. Abbreviations: BMI, body mass index; HDL, high density lipoprotein; LDL, low density lipoprotein; HbA1c, glycated hemoglobin A1c.

### Sheet: ST3 Assoc BMI WC by eth 
Supplementary Table 3. Associations between protein levels and (i) BMI and (ii) WC according to ethnicity, adjusted for age and sex
SeqId	Protein name (full)	Protein name (short)	UniProt	Function (UniProt)	EntrezGeneID	EntrezGeneSymbol	Organism	Type	In analysis	BMI																	WC
										Chinese			Malay			Indian			Pooled								Chinese			Malay			Indian			Pooled
										beta	SE	P-value	beta	SE	P-value	beta	SE	P-value	beta	SE	P-value	P-heterogeneity	Shortlisted for BMI signature	Replicated in DIOGenes (Carayol et al 2017)	Replicated in INTERVAL (Goudswaard et al 2021)	Replicated in KORA (Zaghool et al 2021)	beta	SE	P-value	beta	SE	P-value	beta	SE	P-value	beta	SE	P-value	P-heterogeneity	Shortlisted for WC signature
8484-24	Leptin	Leptin	P41159	Key player in the regulation of energy balance and body weight control. Once released into the circulation, has central and peripheral effects by binding LEPR, found in many tissues, which results in the activation of several major signaling pathways (PubMed:17344214, PubMed:15899045, PubMed:19688109). In the hypothalamus, acts as an appetite-regulating factor that induces a decrease in food intake and an increase in energy consumption by inducing anorexinogenic factors and suppressing orexigenic neuropeptides, also regulates bone mass and secretion of hypothalamo-pituitary-adrenal hormones. In the periphery, increases basal metabolism, influences reproductive function, regulates pancreatic beta-cell function and insulin secretion, is pro-angiogenic for endothelial cell and affects innate and adaptive immunity (By similarity) (PubMed:8589726, PubMed:11460888, PubMed:19688109, PubMed:24340098, PubMed:25060689). In the arcuate nucleus of the hypothalamus, activates by depolarization POMC neurons inducing FOS and SOCS3 expression to release anorexigenic peptides and inhibits by hyperpolarization NPY neurons inducing SOCS3 with a consequent reduction on release of orexigenic peptides (By similarity). In addition to its known satiety inducing effect, has a modulatory role in nutrient absorption. In the intestine, reduces glucose absorption by enterocytes by activating PKC and leading to a sequential activation of p38, PI3K and ERK signaling pathways which exerts an inhibitory effect on glucose absorption (PubMed:24340098). Acts as a growth factor on certain tissues, through the activation of different signaling pathways increases expression of genes involved in cell cycle regulation such as CCND1, via JAK2-STAT3 pathway, or VEGFA, via MAPK1/3 and PI3K-AKT1 pathways (By similarity) (PubMed:17344214). May also play an apoptotic role via JAK2-STAT3 pathway and up-regulation of BIRC5 expression (PubMed:18242580). Pro-angiogenic, has mitogenic activity on vascular endothelial cells and plays a role in matrix remodeling by regulating the expression of matrix metalloproteinases (MMPs) and tissue inhibitors of metalloproteinases (TIMPs) (PubMed:11460888). In innate immunity, modulates the activity and function of neutrophils by increasing chemotaxis and the secretion of oxygen radicals. Increases phagocytosis by macrophages and enhances secretion of pro-inflammatory mediators. Increases cytotoxic ability of NK cells (PubMed:12504075). Plays a pro-inflammatory role, in synergy with IL1B, by inducing NOS2 wich promotes the production of IL6, IL8 and Prostaglandin E2, through a signaling pathway that involves JAK2, PI3K, MAP2K1/MEK1 and MAPK14/p38 (PubMed:15899045, PubMed:19688109). In adaptive immunity, promotes the switch of memory T-cells towards T helper-1 cell immune responses (By similarity). Increases CD4(+)CD25(-) T-cell proliferation and reduces autophagy during TCR (T-cell receptor) stimulation, through MTOR signaling pathway activation and BCL2 up-regulation (PubMed:25060689). {ECO:0000250|UniProtKB:P41160, ECO:0000250|UniProtKB:P50596, ECO:0000269|PubMed:11460888, ECO:0000269|PubMed:12504075, ECO:0000269|PubMed:15899045, ECO:0000269|PubMed:17344214, ECO:0000269|PubMed:18242580, ECO:0000269|PubMed:19688109, ECO:0000269|PubMed:24340098, ECO:0000269|PubMed:25060689, ECO:0000269|PubMed:8589726, ECO:0000305|PubMed:15122202, ECO:0000305|PubMed:25232147}.	3952	LEP	Human	Protein	Yes	0.144948	0.0130741	2.66113e-22	0.127896	0.00840437	4.52886e-36	0.120757	0.00865182	6.55696e-32	0.128027	0.00547444	5.88246e-121	0.303996	Yes	Yes	Yes	Yes	0.054995	0.00580002	1.11983e-17	0.0566453	0.00366329	7.39905e-37	0.0503476	0.0039168	2.11598e-28	0.0539328	0.00242945	3.46651e-109	0.491731	Yes
5437-63	Fatty acid-binding protein, heart	FABP	P05413	FABPs are thought to play a role in the intracellular transport of long-chain fatty acids and their acyl-CoA esters.	2170	FABP3	Human	Protein	Yes	0.0763985	0.0072987	1.70343e-20	0.0751688	0.00471483	2.14084e-38	0.076462	0.00638124	1.1893e-25	0.0757898	0.00336499	2.46771e-112	0.982455	Yes	No	No	No	0.0288475	0.00322581	3.56527e-16	0.0307258	0.00223017	1.91819e-31	0.0284599	0.00302508	8.193e-18	0.0296725	0.00156857	8.28549e-80	0.798856	Yes
2771-35	Insulin-like growth factor-binding protein 1	IGFBP-1	P08833	IGF-binding proteins prolong the half-life of the IGFs and have been shown to either inhibit or stimulate the growth promoting effects of the IGFs on cell culture. They alter the interaction of IGFs with their cell surface receptors. Promotes cell migration. {ECO:0000269|PubMed:15972819}.	3484	IGFBP1	Human	Protein	Yes	-0.160615	0.0132089	1.78615e-25	-0.12114	0.0116321	7.38053e-21	-0.119834	0.0136558	5.44754e-16	-0.133001	0.00735519	4.36719e-73	0.0420061	Yes	Yes	Yes	Yes	-0.0720933	0.00521385	1.85658e-30	-0.0504098	0.00524319	1.86254e-18	-0.0495656	0.00606073	2.53386e-14	-0.0581267	0.0031562	9.65805e-76	0.00345266	Yes
2948-58	Growth hormone receptor	Growth hormone receptor	P10912	Receptor for pituitary gland growth hormone involved in regulating postnatal body growth. On ligand binding, couples to the JAK2/STAT5 pathway (By similarity). {ECO:0000250}.; The soluble form (GHBP) acts as a reservoir of growth hormone in plasma and may be a modulator/inhibitor of GH signaling.; Isoform 2 up-regulates the production of GHBP and acts as a negative inhibitor of GH signaling.	2690	GHR	Human	Protein	Yes	0.0612213	0.00744412	3.17138e-14	0.0462836	0.00475758	8.54736e-19	0.0498971	0.00500236	1.73302e-19	0.0503346	0.00312824	2.97878e-58	0.237947	Yes	Yes	Yes	Yes	0.026627	0.00307958	2.3128e-15	0.0210049	0.00206064	3.45148e-20	0.0208685	0.00222137	8.97305e-18	0.0220446	0.00135631	2.11514e-59	0.252966	Yes
19563-3	Seizure 6-like protein	SEZ6L	Q9BYH1	May contribute to specialized endoplasmic reticulum functions in neurons. {ECO:0000250}.	23544	SEZ6L	Human	Protein	Yes	-0.0300236	0.00365401	3.32078e-14	-0.0217662	0.00226559	1.95438e-18	-0.0223035	0.00268543	1.13052e-14	-0.023463	0.00156483	8.03665e-51	0.137313	Yes	Not measured	Not measured	Not measured	-0.0126623	0.00152949	2.26639e-14	-0.00949506	0.000998921	3.9078e-18	-0.00896525	0.00119893	1.92097e-12	-0.00995868	0.000685943	9.2889e-48	0.133542	Yes
8469-41	Insulin-like growth factor-binding protein 2	IGFBP-2	P18065	Inhibits IGF-mediated growth and developmental rates. IGF-binding proteins prolong the half-life of the IGFs and have been shown to either inhibit or stimulate the growth promoting effects of the IGFs on cell culture. They alter the interaction of IGFs with their cell surface receptors. {ECO:0000269|PubMed:19081843}.	3485	IGFBP2	Human	Protein	Yes	-0.089336	0.0108053	2.42458e-14	-0.0633553	0.00640076	2.6662e-19	-0.0562831	0.00729617	4.56221e-13	-0.0650878	0.00439552	1.30502e-49	0.0375234	Yes	Yes	Yes	Yes	-0.0389018	0.00446723	1.56782e-15	-0.0285834	0.00277895	1.81463e-20	-0.0224565	0.00325251	5.649e-11	-0.0283568	0.00190995	7.29052e-50	0.0118572	Yes
15386-7	Fatty acid-binding protein, adipocyte	FABPA	P15090	Lipid transport protein in adipocytes. Binds both long chain fatty acids and retinoic acid. Delivers long-chain fatty acids and retinoic acid to their cognate receptors in the nucleus. {ECO:0000250|UniProtKB:P04117}.	2167	FABP4	Human	Protein	Yes	0.0564157	0.00968272	2.41832e-08	0.0599947	0.00598534	1.12093e-19	0.062279	0.00692578	1.30926e-16	0.0601537	0.00410208	1.09322e-48	0.885188	Yes	Not measured	Yes	Not measured	0.01949	0.00417733	5.82919e-06	0.0249459	0.00269385	2.04178e-17	0.0225152	0.00319321	2.41529e-11	0.0230664	0.00184686	8.51753e-36	0.535377	Yes
4498-62	Neural cell adhesion molecule 1, 120 kDa isoform	NCAM-120	P13591	This protein is a cell adhesion molecule involved in neuron-neuron adhesion, neurite fasciculation, outgrowth of neurites, etc.; (Microbial infection) Acts as a receptor for rabies virus. {ECO:0000269|PubMed:9696812}.; (Microbial infection) Acts as a receptor for Zika virus. {ECO:0000269|PubMed:32753727}.	4684	NCAM1	Human	Protein	Yes	-0.0322512	0.00376796	3.98459e-15	-0.0215618	0.00273415	1.50749e-13	-0.0274378	0.00309226	2.87204e-16	-0.0259902	0.00179959	2.80292e-47	0.0607051	Yes	Yes	Yes	Yes	-0.0123352	0.00163138	1.71371e-12	-0.00832454	0.00124042	1.6586e-10	-0.0100021	0.00142103	2.59544e-11	-0.0098616	0.000810871	4.96958e-34	0.146299	Yes
7957-2	Secretogranin-3	SCG3	Q8WXD2	Member of the granin protein family that regulates the biogenesis of secretory granules (PubMed:19357184). Acts as a sorting receptor for intragranular proteins including chromogranin A/CHGA (By similarity). May also play a role in angiogenesis. Promotes endothelial proliferation, migration and tube formation through MEK/ERK signaling pathway (PubMed:29154827). {ECO:0000250|UniProtKB:P47868, ECO:0000269|PubMed:19357184, ECO:0000269|PubMed:29154827}.	29106	SCG3	Human	Protein	Yes	-0.0363568	0.00492101	4.72584e-12	-0.0284693	0.00327415	8.62272e-16	-0.0307297	0.00376249	2.71257e-14	-0.0308345	0.00220746	2.43271e-44	0.410264	Yes	Not measured	Yes	Not measured	-0.0148031	0.00208114	2.31015e-11	-0.0113546	0.00148265	6.15662e-13	-0.0120264	0.00168954	1.6303e-11	-0.0123502	0.000982417	3.03989e-36	0.391232	Yes
4337-49	C-reactive protein	CRP	P02741	Displays several functions associated with host defense: it promotes agglutination, bacterial capsular swelling, phagocytosis and complement fixation through its calcium-dependent binding to phosphorylcholine. Can interact with DNA and histones and may scavenge nuclear material released from damaged circulating cells.	1401	CRP	Human	Protein	Yes	0.140616	0.0219183	1.11004e-09	0.126137	0.0146275	1.37768e-15	0.140433	0.0157179	1.91635e-16	0.134283	0.00962117	2.84927e-44	0.760828	Yes	Yes	Yes	Yes	0.0587169	0.00920174	1.33561e-09	0.0487281	0.00667489	5.36827e-12	0.0577793	0.0069922	1.47642e-14	0.0542684	0.00427536	6.44083e-37	0.55578	Yes
15594-47	Serine protease HTRA1	HTRA1	Q92743	Serine protease with a variety of targets, including extracellular matrix proteins such as fibronectin. HTRA1-generated fibronectin fragments further induce synovial cells to up-regulate MMP1 and MMP3 production. May also degrade proteoglycans, such as aggrecan, decorin and fibromodulin. Through cleavage of proteoglycans, may release soluble FGF-glycosaminoglycan complexes that promote the range and intensity of FGF signals in the extracellular space. Regulates the availability of insulin-like growth factors (IGFs) by cleaving IGF-binding proteins. Inhibits signaling mediated by TGF-beta family members. This activity requires the integrity of the catalytic site, although it is unclear whether TGF-beta proteins are themselves degraded. By acting on TGF-beta signaling, may regulate many physiological processes, including retinal angiogenesis and neuronal survival and maturation during development. Intracellularly, degrades TSC2, leading to the activation of TSC2 downstream targets. {ECO:0000269|PubMed:16377621, ECO:0000269|PubMed:20671064, ECO:0000269|PubMed:9852107}.	5654	HTRA1	Human	Protein	Yes	0.0293976	0.00431165	1.22031e-10	0.0242845	0.00308466	1.63914e-13	0.0354182	0.00374843	6.22399e-18	0.0289243	0.00208488	9.18657e-44	0.0715085	Yes	Not measured	Not measured	Not measured	0.0120251	0.00181926	3.86143e-10	0.00904882	0.00140917	8.39586e-10	0.0145755	0.00167126	7.75032e-16	0.0115218	0.000926979	1.80943e-35	0.0388719	Yes
5105-2	Reticulon-4 receptor	Nogo Receptor	Q9BZR6	Receptor for RTN4, OMG and MAG (PubMed:12037567, PubMed:12068310, PubMed:12426574, PubMed:12089450, PubMed:16712417, PubMed:18411262, PubMed:12839991, PubMed:19052207). Functions as receptor for the sialylated gangliosides GT1b and GM1 (PubMed:18411262). Besides, functions as receptor for chondroitin sulfate proteoglycans (By similarity). Can also bind heparin (By similarity). Intracellular signaling cascades are triggered via the coreceptor NGFR (PubMed:12426574). Signaling mediates activation of Rho and downstream reorganization of the actin cytoskeleton (PubMed:16712417, PubMed:22325200). Mediates axonal growth inhibition (PubMed:12839991, PubMed:19052207, PubMed:28892071). Plays a role in regulating axon regeneration and neuronal plasticity in the adult central nervous system. Plays a role in postnatal brain development. Required for normal axon migration across the brain midline and normal formation of the corpus callosum. Protects motoneurons against apoptosis; protection against apoptosis is probably mediated via interaction with MAG. Acts in conjunction with RTN4 and LINGO1 in regulating neuronal precursor cell motility during cortical development. Like other family members, plays a role in restricting the number dendritic spines and the number of synapses that are formed during brain development (PubMed:22325200). {ECO:0000250|UniProtKB:Q99PI8, ECO:0000269|PubMed:12037567, ECO:0000269|PubMed:12426574, ECO:0000269|PubMed:12839991, ECO:0000269|PubMed:14966521, ECO:0000269|PubMed:16712417, ECO:0000269|PubMed:18411262, ECO:0000269|PubMed:19052207, ECO:0000269|PubMed:28892071}.	65078	RTN4R	Human	Protein	Yes	0.0341185	0.0054974	3.3857e-09	0.0292115	0.00330627	3.4447e-16	0.0355994	0.00421344	4.51096e-15	0.0320981	0.00235117	1.96461e-42	0.452056	Yes	No	Yes	Yes	0.0135682	0.00232943	2.44009e-08	0.0127957	0.00145492	4.49129e-16	0.014776	0.00186573	1.28102e-13	0.0135492	0.00102924	1.41004e-39	0.704461	Yes
4929-55	Sex hormone-binding globulin	SHBG	P04278	Functions as an androgen transport protein, but may also be involved in receptor mediated processes. Each dimer binds one molecule of steroid. Specific for 5-alpha-dihydrotestosterone, testosterone, and 17-beta-estradiol. Regulates the plasma metabolic clearance rate of steroid hormones by controlling their plasma concentration.	6462	SHBG	Human	Protein	Yes	-0.0917163	0.0124522	5.39007e-12	-0.0782872	0.0084395	1.83397e-17	-0.0698929	0.0102156	8.09301e-11	-0.0784925	0.00576663	3.42222e-42	0.399117	Yes	Yes	Yes	Yes	-0.0349796	0.00535151	5.76768e-10	-0.0344757	0.00370644	1.54733e-17	-0.028922	0.00450247	8.48685e-10	-0.0328433	0.00252346	1.0034e-38	0.573547	Yes
18896-23	Heparan-sulfate 6-O-sulfotransferase 3	H6ST3	Q8IZP7	6-O-sulfation enzyme which catalyzes the transfer of sulfate from 3'-phosphoadenosine 5'-phosphosulfate (PAPS) to position 6 of the N-sulfoglucosamine residue (GlcNS) of heparan sulfate.	266722	HS6ST3	Human	Protein	Yes	-0.0146535	0.00399255	0.000315613	-0.0183055	0.00225012	3.1551e-14	-0.0244348	0.00239585	3.69122e-20	-0.020236	0.00151715	1.38779e-40	0.0560655	Yes	Not measured	Not measured	Not measured	-0.0054087	0.00168802	0.00159135	-0.0069085	0.00102782	1.5635e-10	-0.00892881	0.00111769	8.33675e-14	-0.00742846	0.000690388	5.32705e-27	0.174685	Yes
15573-110	Neurocan core protein	CSPG3	O14594	May modulate neuronal adhesion and neurite growth during development by binding to neural cell adhesion molecules (NG-CAM and N-CAM). Chondroitin sulfate proteoglycan; binds to hyaluronic acid.	1463	NCAN	Human	Protein	Yes	-0.0593347	0.0094182	2.06008e-09	-0.0475886	0.00486938	6.29608e-19	-0.0409728	0.00621939	3.40742e-10	-0.0471017	0.00355108	3.74244e-40	0.263399	Yes	Not measured	Not measured	Not measured	-0.0256803	0.00392302	5.4722e-10	-0.0192455	0.00221123	8.16706e-16	-0.0158842	0.00276886	3.26767e-08	-0.0191947	0.00158128	6.5846e-34	0.124733	Yes
7948-129	Glycolipid transfer protein domain-containing protein 2	GLTD2	A6NH11	NA	388323	GLTPD2	Human	Protein	Yes	0.0491129	0.00545467	2.4172e-16	0.0241933	0.00420329	2.91809e-08	0.0317519	0.00372739	2.8841e-15	0.0327117	0.00248309	1.24168e-39	0.00135059	Yes	Not measured	Yes	Not measured	0.0198332	0.00232349	4.60989e-15	0.0104956	0.00185105	4.52187e-08	0.0128995	0.0016612	3.33233e-13	0.0135937	0.00109144	1.31635e-35	0.00613559	Yes
18380-78	Serum albumin	Albumin	P02768	Binds water, Ca(2+), Na(+), K(+), fatty acids, hormones, bilirubin and drugs (Probable). Its main function is the regulation of the colloidal osmotic pressure of blood (Probable). Major zinc transporter in plasma, typically binds about 80% of all plasma zinc (PubMed:19021548). Major calcium and magnesium transporter in plasma, binds approximately 45% of circulating calcium and magnesium in plasma (By similarity). Potentially has more than two calcium-binding sites and might additionally bind calcium in a non-specific manner (By similarity). The shared binding site between zinc and calcium at residue Asp-273 suggests a crosstalk between zinc and calcium transport in the blood (By similarity). The rank order of affinity is zinc > calcium > magnesium (By similarity). Binds to the bacterial siderophore enterobactin and inhibits enterobactin-mediated iron uptake of E.coli from ferric transferrin, and may thereby limit the utilization of iron and growth of enteric bacteria such as E.coli (PubMed:6234017). Does not prevent iron uptake by the bacterial siderophore aerobactin (PubMed:6234017). {ECO:0000250|UniProtKB:P02769, ECO:0000269|PubMed:19021548, ECO:0000269|PubMed:6234017, ECO:0000305|PubMed:1630489}.	213	ALB	Human	Protein	Yes	-0.020893	0.00318732	5.20999e-10	-0.0153376	0.00223973	7.59025e-11	-0.0193675	0.00212548	5.92556e-17	-0.0181093	0.00138791	6.53069e-39	0.266522	Yes	No	Yes	Not measured	-0.00853825	0.00134453	1.57426e-09	-0.00665899	0.000986976	1.3534e-10	-0.0076441	0.000958703	9.1704e-14	-0.00745043	0.000612248	4.54806e-34	0.512113	Yes
2999-6	Limbic system-associated membrane protein	LSAMP	Q13449	Mediates selective neuronal growth and axon targeting. Contributes to the guidance of developing axons and remodeling of mature circuits in the limbic system. Essential for normal growth of the hippocampal mossy fiber projection (By similarity). {ECO:0000250}.	4045	LSAMP	Human	Protein	Yes	-0.0253025	0.00334329	1.64445e-12	-0.0142718	0.00200344	1.52811e-11	-0.0166536	0.00207955	7.37314e-14	-0.0169701	0.00132471	1.4333e-37	0.0178756	Yes	Yes	Yes	Yes	-0.00936636	0.00144868	8.47577e-10	-0.00587902	0.000892978	3.40477e-10	-0.00652902	0.00093241	3.20574e-11	-0.00671537	0.000589175	4.28256e-30	0.118492	Yes
3235-50	WAP, Kazal, immunoglobulin, Kunitz and NTR domain-containing protein 2	WFKN2	Q8TEU8	Protease-inhibitor that contains multiple distinct protease inhibitor domains. Probably has serine protease- and metalloprotease-inhibitor activity. Inhibits the biological activity of mature myostatin, but not activin (By similarity). {ECO:0000250}.	124857	WFIKKN2	Human	Protein	Yes	-0.0421416	0.0056976	4.50285e-12	-0.0313706	0.00380162	1.50568e-14	-0.0277994	0.00440683	1.59639e-09	-0.0323469	0.00256926	2.39687e-36	0.129632	Yes	Yes	Yes	Yes	-0.0186671	0.0023492	1.7219e-13	-0.0137306	0.00167306	2.00457e-14	-0.0117229	0.00193303	5.92028e-09	-0.0141737	0.00111381	4.27021e-37	0.0693838	Yes
5307-12	Coagulation factor IXab	Coagulation Factor IXab	P00740	Factor IX is a vitamin K-dependent plasma protein that participates in the intrinsic pathway of blood coagulation by converting factor X to its active form in the presence of Ca(2+) ions, phospholipids, and factor VIIIa. {ECO:0000269|PubMed:1730085, ECO:0000269|PubMed:19846852, ECO:0000269|PubMed:20121197, ECO:0000269|PubMed:20121198, ECO:0000269|PubMed:2592373, ECO:0000269|PubMed:8295821}.	2158	F9	Human	Protein	Yes	0.0186801	0.00270808	7.8103e-11	0.0187936	0.00290915	6.77565e-10	0.0205778	0.00250084	1.84419e-14	0.0194446	0.00155341	5.99628e-36	0.845737	Yes	Yes	Yes	Yes	0.00767107	0.00114174	2.12003e-10	0.00711432	0.00130999	1.49833e-07	0.00821239	0.00111808	4.25745e-12	0.00772158	0.000682029	1.02725e-29	0.814833	Yes
10565-19	SLIT and NTRK-like protein 3	SLIK3	O94933	Suppresses neurite outgrowth. {ECO:0000250}.	22865	SLITRK3	Human	Protein	Yes	-0.0862366	0.0114696	2.1998e-12	-0.0500225	0.00748891	1.98332e-10	-0.0559062	0.00717554	2.83854e-13	-0.0587075	0.00472171	1.71884e-35	0.0265391	Yes	Not measured	Yes	Not measured	-0.0421294	0.0045452	4.42878e-17	-0.0220125	0.00329069	1.87655e-10	-0.0233639	0.00316466	3.39852e-12	-0.0266205	0.00203868	5.74426e-39	0.000654717	Yes
13697-51	Glycerol-3-phosphate dehydrogenase [NAD(+)], cytoplasmic	GPDA	P21695	Has glycerol-3-phosphate dehydrogenase activity. {ECO:0000269|PubMed:7772607}.	2819	GPD1	Human	Protein	Yes	0.0766021	0.0105056	8.27749e-12	0.0643417	0.00894437	1.01175e-11	0.0612875	0.00861502	1.6703e-11	0.0663379	0.00534263	2.12066e-35	0.509655	Yes	Not measured	Yes	Not measured	0.0331644	0.0043652	1.3834e-12	0.0232418	0.0040805	3.96623e-08	0.0250893	0.00380871	3.41819e-10	0.026813	0.00234743	3.23598e-30	0.213547	Yes
7218-87	Sodium/potassium-transporting ATPase subunit beta-2	AT1B2	P14415	This is the non-catalytic component of the active enzyme, which catalyzes the hydrolysis of ATP coupled with the exchange of Na(+) and K(+) ions across the plasma membrane. The exact function of the beta-2 subunit is not known.; Mediates cell adhesion of neurons and astrocytes, and promotes neurite outgrowth. {ECO:0000250}.	482	ATP1B2	Human	Protein	Yes	-0.0489081	0.00742219	4.31786e-10	-0.0329007	0.00394593	8.69477e-15	-0.0289331	0.00479921	7.15626e-09	-0.0338412	0.00281949	3.44221e-33	0.0734052	Yes	Not measured	Yes	Not measured	-0.0213653	0.00308235	6.46615e-11	-0.0142255	0.00174324	2.6934e-14	-0.0125423	0.00209466	8.8819e-09	-0.014781	0.00122884	2.51864e-33	0.0548371	Yes
8890-9	Transmembrane protein 132B	T132B	Q14DG7	NA	114795	TMEM132B	Human	Protein	Yes	-0.0432102	0.0062697	8.07742e-11	-0.0277092	0.00348186	9.61745e-14	-0.0240856	0.00400853	7.95873e-09	-0.0287013	0.00242422	2.44191e-32	0.0340085	Yes	Not measured	Yes	Not measured	-0.0180538	0.00263215	9.71626e-11	-0.0121172	0.00153259	1.32902e-13	-0.0106246	0.00174438	5.14894e-09	-0.0125248	0.00105484	1.62271e-32	0.0587254	Yes
16763-11	Leukocyte cell-derived chemotaxin-2	LECT2	O14960	Has a neutrophil chemotactic activity. Also a positive regulator of chondrocyte proliferation (PubMed:9524238). Does not show metalloendopeptidase activity (PubMed:27334921). {ECO:0000269|PubMed:27334921, ECO:0000269|PubMed:9524238}.	3950	LECT2	Human	Protein	Yes	0.0416183	0.0073581	5.68977e-08	0.0315581	0.00409056	4.3502e-13	0.040869	0.00582326	2.92214e-11	0.0358319	0.00304681	6.24039e-32	0.292549	Yes	Not measured	Not measured	Not measured	0.0187594	0.00304514	4.31033e-09	0.0135001	0.00181081	2.11648e-12	0.0144212	0.00263803	1.2716e-07	0.0147571	0.0013405	3.47058e-28	0.328654	Yes
12370-30	Apolipoprotein F	Apo F	Q13790	Minor apolipoprotein that associates with LDL. Inhibits cholesteryl ester transfer protein (CETP) activity and appears to be an important regulator of cholesterol transport. Also associates to a lesser degree with VLDL, Apo-AI and Apo-AII. {ECO:0000269|PubMed:9880564}.	319	APOF	Human	Protein	Yes	-0.0915158	0.0113758	9.47502e-14	-0.0490775	0.00933612	3.50208e-07	-0.0561897	0.00761176	3.41469e-12	-0.0614389	0.00523712	8.79707e-32	0.00995615	Yes	Not measured	Yes	Not measured	-0.0343966	0.00493028	5.01379e-11	-0.0201831	0.00413579	2.05239e-06	-0.0239818	0.00333661	1.08453e-11	-0.0250713	0.00229763	1.01246e-27	0.0788241	Yes
9296-15	Receptor-type tyrosine-protein phosphatase delta	PTPRD	P23468	Can bidirectionally induce pre- and post-synaptic differentiation of neurons by mediating interaction with IL1RAP and IL1RAPL1 trans-synaptically. Involved in pre-synaptic differentiation through interaction with SLITRK2. {ECO:0000250|UniProtKB:Q64487}.	5789	PTPRD	Human	Protein	Yes	-0.0500133	0.00773032	8.28071e-10	-0.0304241	0.00416039	4.98008e-12	-0.0324028	0.00473768	8.20315e-11	-0.0339178	0.00289812	1.2246e-31	0.076432	Yes	Not measured	Yes	Not measured	-0.0225075	0.00318715	3.09028e-11	-0.0128652	0.00184525	3.70638e-11	-0.0141056	0.00206651	8.86544e-11	-0.0148446	0.00126359	7.23828e-32	0.0293147	Yes
9416-77	Carboxypeptidase M	CBPM	P14384	Specifically removes C-terminal basic residues (Arg or Lys) from peptides and proteins. It is believed to play important roles in the control of peptide hormone and growth factor activity at the cell surface, and in the membrane-localized degradation of extracellular proteins. {ECO:0000269|PubMed:12457462}.	1368	CPM	Human	Protein	Yes	0.0297728	0.00501776	1.40059e-08	0.0223053	0.00306594	6.23251e-12	0.0295924	0.00418209	2.08685e-11	0.025814	0.00221798	2.62478e-31	0.253036	Yes	Not measured	Yes	Not measured	0.0118977	0.00212262	7.32497e-08	0.00971665	0.00135043	1.00183e-11	0.0130042	0.00182016	1.3964e-11	0.0110937	0.000965773	1.53545e-30	0.319012	Yes
4876-32	Coagulation factor IX	Coagulation Factor IX	P00740	Factor IX is a vitamin K-dependent plasma protein that participates in the intrinsic pathway of blood coagulation by converting factor X to its active form in the presence of Ca(2+) ions, phospholipids, and factor VIIIa. {ECO:0000269|PubMed:1730085, ECO:0000269|PubMed:19846852, ECO:0000269|PubMed:20121197, ECO:0000269|PubMed:20121198, ECO:0000269|PubMed:2592373, ECO:0000269|PubMed:8295821}.	2158	F9	Human	Protein	Yes	0.0141886	0.00264797	2.43943e-07	0.0173773	0.00288192	6.98722e-09	0.0204419	0.00239832	2.79448e-15	0.0175559	0.00151294	3.93891e-31	0.21556	Yes	Yes	Yes	Yes	0.00614895	0.00110485	8.91288e-08	0.00652656	0.00129497	9.80368e-07	0.00822665	0.00107171	5.75423e-13	0.0070387	0.000661371	1.88803e-26	0.361748	Yes
3554-24	Adiponectin	Adiponectin	Q15848	Important adipokine involved in the control of fat metabolism and insulin sensitivity, with direct anti-diabetic, anti-atherogenic and anti-inflammatory activities. Stimulates AMPK phosphorylation and activation in the liver and the skeletal muscle, enhancing glucose utilization and fatty-acid combustion. Antagonizes TNF-alpha by negatively regulating its expression in various tissues such as liver and macrophages, and also by counteracting its effects. Inhibits endothelial NF-kappa-B signaling through a cAMP-dependent pathway. May play a role in cell growth, angiogenesis and tissue remodeling by binding and sequestering various growth factors with distinct binding affinities, depending on the type of complex, LMW, MMW or HMW. {ECO:0000269|PubMed:11479627}.	9370	ADIPOQ	Human	Protein	Yes	-0.0635628	0.0102005	2.96576e-09	-0.0463322	0.00679156	8.8092e-11	-0.0521667	0.00740593	2.5166e-11	-0.0518241	0.00449362	9.01367e-31	0.371507	Yes	No	Yes	Yes	-0.0273264	0.00425581	1.07763e-09	-0.0186626	0.00303583	3.73081e-09	-0.0203271	0.00330375	3.698e-09	-0.0211333	0.00197899	1.27938e-26	0.241765	Yes
7210-25	Amyloid-like protein 1	Amyloid-like protein 1	P51693	May play a role in postsynaptic function. The C-terminal gamma-secretase processed fragment, ALID1, activates transcription activation through APBB1 (Fe65) binding (By similarity). Couples to JIP signal transduction through C-terminal binding. May interact with cellular G-protein signaling pathways. Can regulate neurite outgrowth through binding to components of the extracellular matrix such as heparin and collagen I. {ECO:0000250}.; The gamma-CTF peptide, C30, is a potent enhancer of neuronal apoptosis. {ECO:0000250}.	333	APLP1	Human	Protein	Yes	-0.0670758	0.00974058	8.33967e-11	-0.0443695	0.00605986	4.71717e-12	-0.039159	0.00655923	9.74848e-09	-0.0463069	0.0040484	2.69025e-30	0.0540404	Yes	Not measured	Yes	Not measured	-0.0309312	0.00397631	4.70506e-13	-0.0179274	0.0027139	3.00664e-10	-0.0151483	0.00291029	4.53703e-07	-0.0194864	0.00177587	5.16119e-28	0.00443553	Yes
16612-28	Syndecan-3	SDC3	O75056	Cell surface proteoglycan that may bear heparan sulfate (By similarity). May have a role in the organization of cell shape by affecting the actin cytoskeleton, possibly by transferring signals from the cell surface in a sugar-dependent mechanism. {ECO:0000250, ECO:0000269|PubMed:11527150}.	9672	SDC3	Human	Protein	Yes	0.0318028	0.00621443	7.60866e-07	0.0297695	0.00373954	9.46337e-14	0.0286741	0.00447589	9.33159e-10	0.0297557	0.00260537	3.28777e-30	0.919928	Yes	Not measured	Not measured	Not measured	0.0137211	0.00259586	3.44976e-07	0.0116722	0.00169189	5.66087e-11	0.00996632	0.00201871	1.59531e-06	0.0115181	0.00116002	3.10797e-23	0.517005	Yes
6478-2	IgLON family member 5	IGLO5	A6NGN9	NA	402665	IGLON5	Human	Protein	Yes	-0.0446798	0.00718507	3.1758e-09	-0.0317078	0.00418982	1.06989e-12	-0.0285706	0.00493112	2.43629e-08	-0.0327486	0.00291779	3.11651e-29	0.170589	Yes	Not measured	Yes	Not measured	-0.020052	0.00296827	1.72983e-10	-0.0128294	0.0018782	8.38148e-11	-0.0118614	0.00216582	1.21036e-07	-0.0138347	0.0012802	3.20078e-27	0.063802	Yes
3607-71	Dickkopf-related protein 3	DKK3	Q9UBP4	Antagonizes canonical Wnt signaling by inhibiting LRP5/6 interaction with Wnt and by forming a ternary complex with the transmembrane protein KREMEN that promotes internalization of LRP5/6. DKKs play an important role in vertebrate development, where they locally inhibit Wnt regulated processes such as antero-posterior axial patterning, limb development, somitogenesis and eye formation. In the adult, Dkks are implicated in bone formation and bone disease, cancer and Alzheimer disease (By similarity). {ECO:0000250}.	27122	DKK3	Human	Protein	Yes	-0.0250448	0.005174	2.69341e-06	-0.0231446	0.00286965	4.90937e-14	-0.0246207	0.00401486	4.1236e-09	-0.0238807	0.00212801	3.17652e-29	0.927561	Yes	Yes	Not measured	Yes	-0.00984132	0.00218653	1.18431e-05	-0.0100098	0.00126725	1.39231e-13	-0.00954864	0.00178244	2.17837e-07	-0.00985249	0.00093388	5.07668e-26	0.977996	Yes
7970-315	Ecto-ADP-ribosyltransferase 3	NAR3	Q13508	NA	419	ART3	Human	Protein	Yes	-0.031862	0.00624311	8.12142e-07	-0.0302633	0.0042652	1.80388e-11	-0.031113	0.00452966	6.93304e-11	-0.0309005	0.00278031	1.07184e-28	0.976171	Yes	Not measured	Yes	Not measured	-0.0151401	0.00256652	1.67043e-08	-0.0119505	0.0019161	2.30339e-09	-0.0134193	0.00197976	1.16314e-10	-0.0132149	0.00121328	1.2597e-27	0.603865	Yes
8235-48	Secretogranin-1	SCG1	P05060	Secretogranin-1 is a neuroendocrine secretory granule protein, which may be the precursor for other biologically active peptides.	1114	CHGB	Human	Protein	Yes	-0.0387759	0.00588137	4.23438e-10	-0.0277366	0.00435494	1.12033e-09	-0.0327873	0.0051578	1.22432e-09	-0.0320058	0.0028961	2.15929e-28	0.315211	Yes	Not measured	Yes	Not measured	-0.0157394	0.00248476	1.7148e-09	-0.0116576	0.00192932	6.53559e-09	-0.0129935	0.0022856	4.25519e-08	-0.0131315	0.00126791	3.89569e-25	0.429811	Yes
16307-22	Netrin receptor UNC5D	UNC5H4	Q6UXZ4	Receptor for the netrin NTN4 that promotes neuronal cell survival (By similarity). Plays a role in cell-cell adhesion and cell guidance. Receptor for netrin involved in cell migration. Plays a role in axon guidance by mediating axon repulsion of neuronal growth cones in the developing nervous system upon ligand binding (By similarity). May play a role in apoptosis in response to DNA damage (PubMed:24691657). It also acts as a dependence receptor required for apoptosis induction when not associated with netrin ligand (PubMed:24519068). Mediates cell-cell adhesion via its interaction with FLRT3 on an adjacent cell (By similarity). {ECO:0000250|UniProtKB:Q8K1S2, ECO:0000305|PubMed:24519068, ECO:0000305|PubMed:24691657}.	137970	UNC5D	Human	Protein	Yes	-0.0537981	0.00820966	5.26797e-10	-0.0341262	0.00488397	3.39028e-11	-0.0309201	0.00566629	1.33471e-07	-0.0363105	0.00337279	4.99731e-27	0.0595334	Yes	Yes	Yes	Yes	-0.0238434	0.00339709	3.94894e-11	-0.0131343	0.00220218	9.87592e-09	-0.0135234	0.00246962	1.21456e-07	-0.0153054	0.00147955	4.42607e-25	0.0201465	Yes
2567-5	Complement factor I	Factor I	P05156	Trypsin-like serine protease that plays an essential role in regulating the immune response by controlling all complement pathways. Inhibits these pathways by cleaving three peptide bonds in the alpha-chain of C3b and two bonds in the alpha-chain of C4b thereby inactivating these proteins (PubMed:7360115, PubMed:17320177). Essential cofactors for these reactions include factor H and C4BP in the fluid phase and membrane cofactor protein/CD46 and CR1 on cell surfaces (PubMed:2141838, PubMed:9605165, PubMed:12055245). The presence of these cofactors on healthy cells allows degradation of deposited C3b by CFI in order to prevent undesired complement activation, while in apoptotic cells or microbes, the absence of such cofactors leads to C3b-mediated complement activation and subsequent opsonization (PubMed:28671664). {ECO:0000269|PubMed:12055245, ECO:0000269|PubMed:17320177, ECO:0000269|PubMed:2141838, ECO:0000269|PubMed:28671664, ECO:0000269|PubMed:7360115, ECO:0000269|PubMed:9605165}.	3426	CFI	Human	Protein	Yes	0.0139346	0.0028515	2.18862e-06	0.0105209	0.00158126	2.29764e-10	0.0133596	0.0019261	4.70442e-11	0.0120162	0.00112333	1.05147e-26	0.399856	Yes	No	Yes	Yes	0.00624901	0.00118504	3.66069e-07	0.00484697	0.000687957	2.41677e-11	0.00538494	0.000853459	1.5851e-09	0.00526074	0.000488074	4.34549e-27	0.583217	Yes
8866-53	Glutaminyl-peptide cyclotransferase-like protein	QPCTL	Q9NXS2	Responsible for the biosynthesis of pyroglutamyl peptides. {ECO:0000269|PubMed:18486145, ECO:0000269|PubMed:21288892}.	54814	QPCTL	Human	Protein	Yes	-0.0281607	0.00571714	1.83592e-06	-0.0252782	0.00365687	5.23232e-11	-0.0287842	0.00440117	4.44999e-10	-0.0269928	0.00252378	1.06973e-26	0.807661	Yes	Not measured	Yes	Not measured	-0.0124177	0.00238151	4.84031e-07	-0.0101214	0.00163708	3.08842e-09	-0.0115199	0.00194903	1.33102e-08	-0.0110726	0.00110927	1.82979e-23	0.701427	Yes
3079-62	Retinoic acid receptor responder protein 2	TIG2	Q99969	Adipocyte-secreted protein (adipokine) that regulates adipogenesis, metabolism and inflammation through activation of the chemokine-like receptor 1 (CMKLR1). Acts also as a ligand for CMKLR2. Can also bind to C-C chemokine receptor-like 2 (CCRL2), but with a lower affinity than it does to CMKLR1 or CMKLR2 (PubMed:27716822). Positively regulates adipocyte differentiation, modulates the expression of adipocyte genes involved in lipid and glucose metabolism and might play a role in angiogenesis, a process essential for the expansion of white adipose tissue. Also acts as a pro-inflammatory adipokine, causing an increase in secretion of pro-inflammatory and prodiabetic adipokines, which further impair adipose tissue metabolic function and have negative systemic effects including impaired insulin sensitivity, altered glucose and lipid metabolism, and a decrease in vascular function in other tissues. Can have both pro- and anti-inflammatory properties depending on the modality of enzymatic cleavage by different classes of proteases. Acts as a chemotactic factor for leukocyte populations expressing CMKLR1, particularly immature plasmacytoid dendritic cells, but also immature myeloid DCs, macrophages and natural killer cells. Exerts an anti-inflammatory role by preventing TNF/TNFA-induced VCAM1 expression and monocytes adhesion in vascular endothelial cells. The effect is mediated via inhibiting activation of NF-kappa-B and CRK/p38 through stimulation of AKT1/NOS3 signaling and nitric oxide production. Its dual role in inflammation and metabolism might provide a link between chronic inflammation and obesity, as well as obesity-related disorders such as type 2 diabetes and cardiovascular disease. Exhibits an antimicrobial function in the skin. {ECO:0000269|PubMed:14675762, ECO:0000269|PubMed:17635925, ECO:0000269|PubMed:17767914, ECO:0000269|PubMed:18242188, ECO:0000269|PubMed:20237162, ECO:0000269|PubMed:22634313, ECO:0000269|PubMed:23527010, ECO:0000269|PubMed:27716822}.	5919	RARRES2	Human	Protein	Yes	0.0374634	0.0048299	5.37647e-13	0.0164195	0.00341824	2.90617e-06	0.024642	0.00374052	3.4086e-10	0.0238712	0.0022365	1.35452e-26	0.00173429	Yes	Yes	Yes	Not measured	0.0149005	0.00205813	1.11608e-11	0.0063039	0.00152119	4.89118e-05	0.00855452	0.00169045	8.99189e-07	0.00907067	0.000991037	5.55286e-20	0.00330475	Yes
8444-3	Magainin-2_XENLA	Magainin-2_XENLA	P11006	Antimicrobial peptides that inhibit the growth of numerous species of bacteria and fungi and induce osmotic lysis of protozoa. Rapidly inactivates channel catfish herpesvirus (ED(50)=48 uM) over a wide temperature range (PubMed:15193922). Magainins are membrane lytic agents. {ECO:0000269|PubMed:15193922}.	397766	magainins	African clawed frog	Non-Human	No	-0.0504829	0.00786946	1.11261e-09	-0.0387332	0.00611313	1.34199e-09	-0.0372277	0.00672745	9.11312e-08	-0.0411403	0.00392226	9.71183e-26	0.386216	No	NA	NA	NA	-0.0186666	0.0033801	1.10043e-07	-0.0155567	0.00272752	3.81158e-08	-0.0159484	0.00294064	1.57366e-07	-0.0164972	0.0017211	9.22291e-22	0.753654	No
8958-51	Neural cell adhesion molecule L1-like protein	CHL1	O00533	Extracellular matrix and cell adhesion protein that plays a role in nervous system development and in synaptic plasticity. Both soluble and membranous forms promote neurite outgrowth of cerebellar and hippocampal neurons and suppress neuronal cell death. Plays a role in neuronal positioning of pyramidal neurons and in regulation of both the number of interneurons and the efficacy of GABAergic synapses. May play a role in regulating cell migration in nerve regeneration and cortical development. Potentiates integrin-dependent cell migration towards extracellular matrix proteins. Recruits ANK3 to the plasma membrane (By similarity). {ECO:0000250}.	10752	CHL1	Human	Protein	Yes	-0.0216955	0.00504205	2.70799e-05	-0.0187903	0.00336896	7.21962e-08	-0.0277041	0.00368131	1.4382e-12	-0.0226268	0.00222921	3.30965e-24	0.198579	Yes	Yes	Yes	Yes	-0.00977773	0.00209856	5.99381e-06	-0.00750452	0.0014991	1.14856e-06	-0.0114694	0.00162596	2.37345e-11	-0.00942389	0.000975761	4.54726e-22	0.196875	Yes
2658-27	NT-3 growth factor receptor	TrkC	Q16288	Receptor tyrosine kinase involved in nervous system and probably heart development. Upon binding of its ligand NTF3/neurotrophin-3, NTRK3 autophosphorylates and activates different signaling pathways, including the phosphatidylinositol 3-kinase/AKT and the MAPK pathways, that control cell survival and differentiation. {ECO:0000269|PubMed:25196463}.	4916	NTRK3	Human	Protein	Yes	-0.0370449	0.00597137	3.43131e-09	-0.0229566	0.00370965	2.99376e-09	-0.0238337	0.00431281	9.45705e-08	-0.0258196	0.00254432	3.38459e-24	0.114092	Yes	Yes	Yes	Not measured	-0.0162528	0.00248022	5.26982e-10	-0.00871025	0.00166671	4.05949e-07	-0.00953681	0.00190158	1.11092e-06	-0.0105307	0.00111867	4.79389e-21	0.0335602	Yes
14618-26	Vesicular, overexpressed in cancer, prosurvival protein 1	ECOP	Q96AW1	Increases the transcriptional activity of NFKB1 by facilitating its nuclear translocation, DNA-binding and associated apoptotic response, when overexpressed. {ECO:0000269|PubMed:15735698}.	81552	VOPP1	Human	Protein	Yes	-0.0498711	0.00700485	2.22584e-11	-0.0231159	0.00459012	9.98593e-07	-0.0364679	0.00600151	5.55626e-09	-0.0326965	0.00323412	4.99564e-24	0.00460132	Yes	Not measured	Not measured	Not measured	-0.022025	0.00289455	1.29119e-12	-0.00857876	0.002051	4.18144e-05	-0.0136553	0.00267545	7.33319e-07	-0.0132369	0.00141879	1.06176e-20	0.000746474	Yes
16907-3	Cell adhesion molecule 2	Nectin-like protein 3	Q8N3J6	Adhesion molecule that engages in homo- and heterophilic interactions with the other nectin-like family members, leading to cell aggregation. Important for synapse organization, providing regulated trans-synaptic adhesion. Preferentially binds to oligodendrocytes. {ECO:0000269|PubMed:17967169}.	253559	CADM2	Human	Protein	Yes	-0.0387114	0.00596759	7.54482e-10	-0.0239432	0.0035383	1.20752e-10	-0.0210811	0.00485876	2.20815e-05	-0.0258955	0.00257929	1.01873e-23	0.0523819	Yes	Not measured	Not measured	Not measured	-0.0180915	0.0024343	3.6595e-12	-0.00980632	0.0015766	2.52477e-09	-0.00903508	0.00212172	3.0831e-05	-0.011353	0.00112282	4.92923e-24	0.0073781	Yes
10521-10	Matrix-remodeling-associated protein 8	MXRA8	Q9BRK3	Transmembrane protein which can modulate activity of various signaling pathways, probably via binding to integrin ITGAV:ITGB3 (PubMed:22492581, PubMed:23386276). Mediates heterophilic cell-cell interactions in vitro (By similarity). Inhibits osteoclastogenesis downstream of TNFSF11/RANKL and CSF1, where it may function by attenuating signaling via integrin ITGB3 and MAP kinase p38 (By similarity). Plays a role in cartilage formation where it promotes proliferation and maturation of growth plate chondrocytes (By similarity). Stimulates formation of primary cilia in chondrocytes (By similarity). Enhances expression of genes involved in the hedgehog signaling pathway in chondrocytes, including the hedgehog signaling molecule IHH; may also promote signaling via the PTHLH/PTHrP pathway (By similarity). Plays a role in angiogenesis where it suppresses migration of endothelial cells and also promotes their apoptosis (PubMed:23386276). Inhibits VEGF-induced activation of AKT and p38 MAP kinase in endothelial cells (PubMed:23386276). Also inhibits VTN (vitronectin)-mediated integrin ITGAV:ITGB3 signaling and activation of PTK2/FAK (PubMed:23386276). May play a role in the maturation and maintenance of the blood-brain barrier (By similarity). {ECO:0000250|UniProtKB:Q9DBV4, ECO:0000269|PubMed:22492581, ECO:0000269|PubMed:23386276}.; (Microbial infection) Contributes to arthritogenic alphavirus pathogenesis and acts as a receptor for these viruses. {ECO:0000269|PubMed:29769725}.	54587	MXRA8	Human	Protein	Yes	-0.0188894	0.00449068	4.01347e-05	-0.0166679	0.00287449	2.3417e-08	-0.0209942	0.00297976	2.49172e-11	-0.0187771	0.00187899	1.63206e-23	0.579062	Yes	Not measured	Yes	Not measured	-0.00810124	0.00187942	2.62473e-05	-0.00702858	0.00127115	9.18992e-08	-0.00901884	0.00130368	5.22246e-11	-0.00801807	0.000819131	1.2614e-22	0.549586	Yes
5532-53	Fibroblast growth factor receptor 1	bFGF-R	P11362	Tyrosine-protein kinase that acts as cell-surface receptor for fibroblast growth factors and plays an essential role in the regulation of embryonic development, cell proliferation, differentiation and migration. Required for normal mesoderm patterning and correct axial organization during embryonic development, normal skeletogenesis and normal development of the gonadotropin-releasing hormone (GnRH) neuronal system. Phosphorylates PLCG1, FRS2, GAB1 and SHB. Ligand binding leads to the activation of several signaling cascades. Activation of PLCG1 leads to the production of the cellular signaling molecules diacylglycerol and inositol 1,4,5-trisphosphate. Phosphorylation of FRS2 triggers recruitment of GRB2, GAB1, PIK3R1 and SOS1, and mediates activation of RAS, MAPK1/ERK2, MAPK3/ERK1 and the MAP kinase signaling pathway, as well as of the AKT1 signaling pathway. Promotes phosphorylation of SHC1, STAT1 and PTPN11/SHP2. In the nucleus, enhances RPS6KA1 and CREB1 activity and contributes to the regulation of transcription. FGFR1 signaling is down-regulated by IL17RD/SEF, and by FGFR1 ubiquitination, internalization and degradation. {ECO:0000250|UniProtKB:P16092, ECO:0000269|PubMed:10830168, ECO:0000269|PubMed:11353842, ECO:0000269|PubMed:12181353, ECO:0000269|PubMed:1379697, ECO:0000269|PubMed:1379698, ECO:0000269|PubMed:15117958, ECO:0000269|PubMed:16597617, ECO:0000269|PubMed:17311277, ECO:0000269|PubMed:17623664, ECO:0000269|PubMed:18480409, ECO:0000269|PubMed:19224897, ECO:0000269|PubMed:19261810, ECO:0000269|PubMed:19665973, ECO:0000269|PubMed:20133753, ECO:0000269|PubMed:20139426, ECO:0000269|PubMed:21765395, ECO:0000269|PubMed:8622701, ECO:0000269|PubMed:8663044}.	2260	FGFR1	Human	Protein	Yes	-0.0195257	0.00425972	8.30874e-06	-0.0170172	0.00253567	1.65821e-10	-0.0165569	0.00285715	2.42459e-08	-0.0172629	0.00173255	2.19368e-23	0.838347	Yes	Yes	Yes	Not measured	-0.00919804	0.0017603	4.5942e-07	-0.00695622	0.00112998	3.56173e-09	-0.00688765	0.00125455	1.1319e-07	-0.00734669	0.000757822	3.18276e-22	0.506763	Yes
3340-53	Thrombospondin-4	TSP4	P35443	Adhesive glycoprotein that mediates cell-to-cell and cell-to-matrix interactions and is involved in various processes including cellular proliferation, migration, adhesion and attachment, inflammatory response to CNS injury, regulation of vascular inflammation and adaptive responses of the heart to pressure overload and in myocardial function and remodeling. Binds to structural extracellular matrix (ECM) proteins and modulates the ECM in response to tissue damage, contributing to cardioprotective and adaptive ECM remodeling. Plays a role in ER stress response, via its interaction with the activating transcription factor 6 alpha (ATF6) which produces adaptive ER stress response factors and protects myocardium from pressure overload. May contribute to spinal presynaptic hypersensitivity and neuropathic pain states after peripheral nerve injury. May play a role in regulating protective astrogenesis from the subventricular zone (SVZ) niche after injury in a NOTCH1-dependent manner (By similarity). {ECO:0000250, ECO:0000269|PubMed:19441079}.	7060	THBS4	Human	Protein	Yes	0.0244565	0.00492689	1.54338e-06	0.0204478	0.00305062	1.73805e-10	0.0210787	0.00385535	1.26699e-07	0.0214092	0.00215202	2.56185e-23	0.783011	Yes	No	Yes	Yes	0.00961259	0.00208285	7.25908e-06	0.00894988	0.00134195	2.10161e-10	0.00738218	0.00172221	2.74539e-05	0.00861523	0.000943666	6.87948e-20	0.668949	Yes
3220-40	Proto-oncogene tyrosine-protein kinase receptor Ret	RET	P07949	Receptor tyrosine-protein kinase involved in numerous cellular mechanisms including cell proliferation, neuronal navigation, cell migration, and cell differentiation upon binding with glial cell derived neurotrophic factor family ligands. Phosphorylates PTK2/FAK1. Regulates both cell death/survival balance and positional information. Required for the molecular mechanisms orchestration during intestine organogenesis; involved in the development of enteric nervous system and renal organogenesis during embryonic life, and promotes the formation of Peyer's patch-like structures, a major component of the gut-associated lymphoid tissue. Modulates cell adhesion via its cleavage by caspase in sympathetic neurons and mediates cell migration in an integrin (e.g. ITGB1 and ITGB3)-dependent manner. Involved in the development of the neural crest. Active in the absence of ligand, triggering apoptosis through a mechanism that requires receptor intracellular caspase cleavage. Acts as a dependence receptor; in the presence of the ligand GDNF in somatotrophs (within pituitary), promotes survival and down regulates growth hormone (GH) production, but triggers apoptosis in absence of GDNF. Regulates nociceptor survival and size. Triggers the differentiation of rapidly adapting (RA) mechanoreceptors. Mediator of several diseases such as neuroendocrine cancers; these diseases are characterized by aberrant integrins-regulated cell migration. Mediates, through interaction with GDF15-receptor GFRAL, GDF15-induced cell-signaling in the brainstem which induces inhibition of food-intake. Activates MAPK- and AKT-signaling pathways (PubMed:28846097, PubMed:28953886, PubMed:28846099). Isoform 1 in complex with GFRAL induces higher activation of MAPK-signaling pathway than isoform 2 in complex with GFRAL (PubMed:28846099). {ECO:0000269|PubMed:20064382, ECO:0000269|PubMed:20616503, ECO:0000269|PubMed:20702524, ECO:0000269|PubMed:21357690, ECO:0000269|PubMed:21454698, ECO:0000269|PubMed:28846097, ECO:0000269|PubMed:28846099, ECO:0000269|PubMed:28953886}.	5979	RET	Human	Protein	Yes	0.0283332	0.0064037	1.63465e-05	0.0259596	0.00488645	2.67292e-07	0.047128	0.00620283	9.27951e-13	0.0325506	0.0032923	4.74561e-23	0.0204852	Yes	Yes	Yes	Yes	0.0119415	0.00268445	1.47864e-05	0.010878	0.00216036	1.0021e-06	0.0196345	0.00273619	1.16144e-11	0.0135849	0.00143355	2.63275e-21	0.0328245	Yes
9599-6	PILR alpha-associated neural protein	PIANP	Q8IYJ0	Acts as a ligand for PILRA in neural tissues, where it may be involved in immune regulation. {ECO:0000269|PubMed:21241660}.	196500	PIANP	Human	Protein	Yes	-0.0540917	0.00734541	5.43647e-12	-0.0251931	0.00414205	5.28559e-09	-0.022469	0.00502071	1.2397e-05	-0.0288633	0.0029299	6.76832e-23	0.000823663	Yes	Not measured	Yes	Not measured	-0.0240126	0.00302688	1.86316e-13	-0.0105822	0.0018339	2.70814e-08	-0.0104636	0.00217473	2.82703e-06	-0.0129139	0.00127213	3.26803e-24	0.000284323	Yes
15539-15	SLIT and NTRK-like protein 1	SLIK1	Q96PX8	It is involved in synaptogenesis and promotes excitatory synapse differentiation (PubMed:27273464, PubMed:27812321). Enhances neuronal dendrite outgrowth (PubMed:16224024, PubMed:19640509). {ECO:0000269|PubMed:16224024, ECO:0000269|PubMed:19640509, ECO:0000269|PubMed:27273464, ECO:0000269|PubMed:27812321}.	114798	SLITRK1	Human	Protein	Yes	-0.0532648	0.0081373	5.48103e-10	-0.0289757	0.00582109	1.30983e-06	-0.0313654	0.00525156	9.61912e-09	-0.0345828	0.00351639	7.9766e-23	0.0373646	Yes	Not measured	No	Not measured	-0.0239622	0.00335389	1.92814e-11	-0.0115439	0.00258439	1.27739e-05	-0.0138231	0.00228572	6.47632e-09	-0.0151256	0.00152494	3.44683e-23	0.0101158	Yes
14048-7	Interleukin-1 Receptor accessory protein	IL-1 R AcP	Q9NPH3	Coreceptor for IL1RL2 in the IL-36 signaling system (By similarity). Coreceptor with IL1R1 in the IL-1 signaling system. Associates with IL1R1 bound to IL1B to form the high affinity interleukin-1 receptor complex which mediates interleukin-1-dependent activation of NF-kappa-B and other pathways. Signaling involves the recruitment of adapter molecules such as TOLLIP, MYD88, and IRAK1 or IRAK2 via the respective TIR domains of the receptor/coreceptor subunits. Recruits TOLLIP to the signaling complex. Does not bind to interleukin-1 alone; binding of IL1RN to IL1R1, prevents its association with IL1R1 to form a signaling complex. The cellular response is modulated through a non-signaling association with the membrane IL1R2 decoy receptor. Coreceptor for IL1RL1 in the IL-33 signaling system. Can bidirectionally induce pre- and postsynaptic differentiation of neurons by trans-synaptically binding to PTPRD (By similarity). May play a role in IL1B-mediated costimulation of IFNG production from T-helper 1 (Th1) cells (Probable). {ECO:0000250|UniProtKB:Q61730, ECO:0000269|PubMed:10799889, ECO:0000269|PubMed:9371760, ECO:0000305|PubMed:10653850, ECO:0000305|PubMed:19836339}.; [Isoform 2]: Associates with secreted ligand-bound IL1R2 and increases the affinity of secreted IL1R2 for IL1B; this complex formation may be the dominant mechanism for neutralization of IL1B by secreted/soluble receptors (PubMed:12530978). Enhances the ability of secreted IL1R1 to inhibit IL-33 signaling (By similarity). {ECO:0000250|UniProtKB:Q61730, ECO:0000269|PubMed:12530978}.; [Isoform 4]: Unable to mediate canonical IL-1 signaling (PubMed:19481478). Required for Src phosphorylation by IL1B. May be involved in IL1B-potentiated NMDA-induced calcium influx in neurons (By similarity). {ECO:0000250|UniProtKB:Q61730, ECO:0000269|PubMed:19481478}.	3556	IL1RAP	Human	Protein	Yes	-0.0250957	0.0054477	7.52937e-06	-0.022704	0.00351383	6.73243e-10	-0.029471	0.00514891	3.49184e-08	-0.0249076	0.00256152	2.38831e-22	0.554331	Yes	No	Yes	Yes	-0.0117997	0.0022515	4.26874e-07	-0.00895348	0.00157309	4.05114e-08	-0.0109911	0.00229075	3.00342e-06	-0.0101528	0.00112371	1.63933e-19	0.535199	Yes
17396-23	Alcohol dehydrogenase 1A	ADH1A	P07327	Alcohol dehydrogenase (PubMed:2738060). Oxidizes primary as well as secondary alcohols. Ethanol is a very poor substrate (PubMed:2738060). {ECO:0000269|PubMed:2738060}.	124	ADH1A	Human	Protein	Yes	0.0625691	0.0112759	9.66622e-08	0.0552802	0.00986441	6.31723e-08	0.0563231	0.0100215	5.90503e-08	0.05769	0.00596562	4.02794e-22	0.875677	Yes	Not measured	Not measured	Not measured	0.0275878	0.00468841	1.80179e-08	0.0199039	0.00443757	1.17998e-05	0.0216038	0.00444203	2.23298e-06	0.0228689	0.0026086	1.83938e-18	0.462868	Yes
3344-60	Antithrombin-III	Antithrombin III	P01008	Most important serine protease inhibitor in plasma that regulates the blood coagulation cascade (PubMed:15853774, PubMed:15140129). AT-III inhibits thrombin, matriptase-3/TMPRSS7, as well as factors IXa, Xa and XIa (PubMed:15140129). Its inhibitory activity is greatly enhanced in the presence of heparin. {ECO:0000269|PubMed:15140129, ECO:0000269|PubMed:15853774}.	462	SERPINC1	Human	Protein	Yes	-0.0126105	0.00236274	2.69869e-07	-0.0105921	0.00163738	6.45491e-10	-0.00916886	0.0018784	2.05973e-06	-0.010542	0.001094	5.62039e-22	0.521587	Yes	Yes	Yes	Yes	-0.00534952	0.000989246	1.92338e-07	-0.00383228	0.000741692	5.38424e-07	-0.00331881	0.000833092	9.30026e-05	-0.00402165	0.000483339	8.75531e-17	0.275448	Yes
11192-168	Tubulointerstitial nephritis antigen-like	TINAL	Q9GZM7	May be implicated in the adrenocortical zonation and in mechanisms for repressing the CYP11B1 gene expression in adrenocortical cells. This is a non catalytic peptidase C1 family protein (By similarity). {ECO:0000250}.	64129	TINAGL1	Human	Protein	Yes	-0.0312696	0.00814203	0.000167716	-0.0285057	0.0037736	1.16374e-12	-0.0206406	0.00441522	5.20327e-06	-0.0258575	0.0027056	1.21208e-21	0.311852	Yes	Not measured	Yes	Not measured	-0.0146939	0.00338054	2.26145e-05	-0.0114373	0.00169451	1.33246e-10	-0.00872418	0.00193109	1.03305e-05	-0.0108086	0.00119189	1.20745e-19	0.269327	Yes
5000-52	Galectin-3-binding protein	LG3BP	Q08380	Promotes integrin-mediated cell adhesion. May stimulate host defense against viruses and tumor cells. {ECO:0000269|PubMed:11146440, ECO:0000269|PubMed:8034587, ECO:0000269|PubMed:9501082}.	3959	LGALS3BP	Human	Protein	Yes	0.0603232	0.0087273	7.21511e-11	0.0306848	0.00556756	1.00507e-07	0.0311253	0.0065842	4.12379e-06	0.0365175	0.003822	1.24119e-21	0.0100082	Yes	No	Yes	Yes	0.0250691	0.00366884	1.12343e-10	0.0126446	0.00246767	6.59784e-07	0.0150768	0.0028356	2.64717e-07	0.0160219	0.00166004	4.84401e-22	0.0177286	Yes
8325-37	Alcohol dehydrogenase 4	ADH4	P08319	Catalyzes the NAD-dependent oxidation of either all-trans-retinol or 9-cis-retinol (PubMed:17279314). Also oxidizes long chain omega-hydroxy fatty acids, such as 20-HETE, producing both the intermediate aldehyde, 20-oxoarachidonate and the end product, a dicarboxylic acid, (5Z,8Z,11Z,14Z)-eicosatetraenedioate (PubMed:16081420). Also catalyzes the reduction of benzoquinones (PubMed:10514444). {ECO:0000269|PubMed:10514444, ECO:0000269|PubMed:16081420, ECO:0000269|PubMed:17279314}.	127	ADH4	Human	Protein	Yes	0.0889195	0.0150525	1.60181e-08	0.0638702	0.011394	6.26727e-08	0.0668906	0.013152	7.9791e-07	0.071023	0.00747489	2.06803e-21	0.385507	Yes	Not measured	Yes	Not measured	0.0409237	0.00619253	3.8887e-10	0.0243243	0.00509743	3.35121e-06	0.0277388	0.00576767	2.85363e-06	0.0299837	0.00325088	2.88171e-20	0.105127	Yes
2974-61	Contactin-1	contactin-1	Q12860	Contactins mediate cell surface interactions during nervous system development. Involved in the formation of paranodal axo-glial junctions in myelinated peripheral nerves and in the signaling between axons and myelinating glial cells via its association with CNTNAP1. Participates in oligodendrocytes generation by acting as a ligand of NOTCH1. Its association with NOTCH1 promotes NOTCH1 activation through the released notch intracellular domain (NICD) and subsequent translocation to the nucleus. Interaction with TNR induces a repulsion of neurons and an inhibition of neurite outgrowth (By similarity). {ECO:0000250}.	1272	CNTN1	Human	Protein	Yes	-0.0232018	0.00385921	9.34288e-09	-0.0119816	0.0027621	2.20434e-05	-0.0186466	0.00290049	8.24813e-10	-0.016856	0.00177588	2.27409e-21	0.045065	Yes	Yes	Yes	Yes	-0.0101946	0.00160338	1.50946e-09	-0.00409697	0.00123459	0.00106136	-0.00674669	0.00130218	5.08787e-07	-0.00650371	0.000782112	9.13086e-17	0.0103885	Yes
6252-62	Secretoglobin family 3A member 1	Secretoglobin family 3A member 1	Q96QR1	Secreted cytokine-like protein. Inhibits cell growth in vitro. {ECO:0000269|PubMed:11481438}.	92304	SCGB3A1	Human	Protein	Yes	-0.0657303	0.0147329	1.3994e-05	-0.0443798	0.00953546	5.65922e-06	-0.0786947	0.0107938	5.88456e-12	-0.060623	0.00642979	4.16178e-21	0.0543369	Yes	Not measured	Not measured	Not measured	-0.0217028	0.00630241	0.000707732	-0.0196886	0.00418706	4.57467e-06	-0.0317825	0.00478875	2.58864e-10	-0.024283	0.00281916	7.08239e-18	0.147769	Yes
2687-2	Melanoma-derived growth regulatory protein	MIA	Q16674	Elicits growth inhibition on melanoma cells in vitro as well as some other neuroectodermal tumors, including gliomas.	8190	MIA	Human	Protein	Yes	-0.0153703	0.00590317	0.00995765	-0.0207653	0.00318115	4.65707e-10	-0.0205225	0.00324237	1.42186e-09	-0.0199662	0.00211936	4.47386e-21	0.705157	Yes	Yes	Yes	Yes	-0.00831464	0.00244609	0.000825297	-0.00801099	0.00142934	6.29549e-08	-0.00807323	0.00143818	6.10862e-08	-0.0080819	0.000936554	6.1677e-18	0.994241	Yes
8364-74	Uronyl 2-sulfotransferase	UST	Q9Y2C2	Sulfotransferase that catalyzes the transfer of sulfate to the position 2 of uronyl residues. Has mainly activity toward iduronyl residues in dermatan sulfate, and weaker activity toward glucuronyl residues of chondroitin sulfate. Has no activity toward desulfated N-resulfated heparin.	10090	UST	Human	Protein	Yes	-0.0253564	0.00506658	1.2813e-06	-0.0173568	0.00336995	5.82305e-07	-0.0221643	0.00357051	2.75378e-09	-0.0207091	0.00220621	6.18788e-21	0.36843	Yes	Not measured	Yes	Not measured	-0.0105857	0.00212632	1.44433e-06	-0.00775014	0.00147824	3.74492e-07	-0.00738073	0.00161421	8.15619e-06	-0.00820696	0.000970106	2.67703e-17	0.447299	Yes
2474-54	Serum amyloid P-component	SAP	P02743	Can interact with DNA and histones and may scavenge nuclear material released from damaged circulating cells. May also function as a calcium-dependent lectin.	325	APCS	Human	Protein	Yes	0.0233407	0.00465677	1.23764e-06	0.0183749	0.00305594	7.64131e-09	0.0155157	0.00296268	3.89342e-07	0.0180127	0.00193484	1.28236e-20	0.361769	Yes	Yes	Yes	Yes	0.00937052	0.00196403	3.66881e-06	0.00831409	0.00133643	2.5084e-09	0.00603671	0.00130858	6.82548e-06	0.00756143	0.000844215	3.34363e-19	0.283194	Yes
5738-25	Tenascin	Tenascin	P24821	Extracellular matrix protein implicated in guidance of migrating neurons as well as axons during development, synaptic plasticity as well as neuronal regeneration. Promotes neurite outgrowth from cortical neurons grown on a monolayer of astrocytes. Ligand for integrins alpha-8/beta-1, alpha-9/beta-1, alpha-V/beta-3 and alpha-V/beta-6. In tumors, stimulates angiogenesis by elongation, migration and sprouting of endothelial cells (PubMed:19884327). {ECO:0000269|PubMed:19884327}.	3371	TNC	Human	Protein	Yes	-0.01651	0.00617723	0.00818522	-0.0259533	0.00357213	6.60146e-12	-0.0264257	0.00493783	2.23625e-07	-0.0243866	0.00262081	1.34013e-20	0.369949	Yes	No	Yes	Yes	-0.00693286	0.00259072	0.00810761	-0.0109442	0.00158512	5.48613e-11	-0.0104366	0.00217877	3.11198e-06	-0.0100142	0.00114886	2.86543e-18	0.407295	Yes
2212-69	Tissue-type plasminogen activator	tPA	P00750	Converts the abundant, but inactive, zymogen plasminogen to plasmin by hydrolyzing a single Arg-Val bond in plasminogen. By controlling plasmin-mediated proteolysis, it plays an important role in tissue remodeling and degradation, in cell migration and many other physiopathological events. During oocyte activation, plays a role in cortical granule reaction in the zona reaction, which contributes to the block to polyspermy (By similarity). {ECO:0000250|UniProtKB:P19637}.	5327	PLAT	Human	Protein	Yes	0.0537649	0.00975538	1.16234e-07	0.0426692	0.0071827	1.11835e-08	0.0389344	0.00824221	4.18845e-06	0.0440503	0.00473455	1.35228e-20	0.493149	Yes	No	Yes	Yes	0.0238091	0.00405345	1.90076e-08	0.0192466	0.00314323	4.2486e-09	0.0153595	0.00362769	3.40869e-05	0.0191723	0.00204952	8.39662e-21	0.299132	Yes
6388-21	Coiled-coil domain-containing protein 126	CC126	Q96EE4	NA	90693	CCDC126	Human	Protein	Yes	-0.0283773	0.00552056	6.84505e-07	-0.0234437	0.00460217	7.60439e-07	-0.0268358	0.00458041	1.74216e-08	-0.0259777	0.00279847	1.65056e-20	0.768282	Yes	Not measured	Yes	Not measured	-0.00916746	0.00238068	0.000161335	-0.00950111	0.00204077	5.62272e-06	-0.012498	0.00197452	1.42065e-09	-0.0105557	0.00121893	4.72343e-18	0.455056	Yes
8106-15	Translocon-associated protein subunit alpha	SSRA	P43307	TRAP proteins are part of a complex whose function is to bind calcium to the ER membrane and thereby regulate the retention of ER resident proteins. May be involved in the recycling of the translocation apparatus after completion of the translocation process or may function as a membrane-bound chaperone facilitating folding of translocated proteins.	6745	SSR1	Human	Protein	Yes	0.0274481	0.00480631	4.32988e-08	0.0174008	0.00253317	6.71871e-11	0.0123267	0.00348707	0.000499738	0.0174635	0.00188523	1.98148e-20	0.0390432	Yes	Not measured	Yes	Not measured	0.00885497	0.00208603	3.43284e-05	0.00696813	0.00113375	3.75774e-09	0.0032784	0.00154809	0.0353544	0.00619203	0.000837696	1.44921e-13	0.0595936	Yes
5353-89	Interleukin-1 receptor antagonist protein	IL-1Ra	P18510	Anti-inflammatory antagonist of interleukin-1 family of proinflammatory cytokines such as interleukin-1beta/IL1B and interleukin-1alpha/IL1A. Protects from immune dysregulation and uncontrolled systemic inflammation triggered by IL1 for a range of innate stimulatory agents such as pathogens. {ECO:0000250|UniProtKB:P25085, ECO:0000269|PubMed:7775431}.	3557	IL1RN	Human	Protein	Yes	0.0201756	0.00603938	0.00100803	0.0231295	0.00363242	1.12964e-09	0.0264339	0.00454398	2.15952e-08	0.0236508	0.00256801	3.2685e-20	0.695297	Yes	Not measured	Yes	Not measured	0.00926019	0.00251812	0.000307418	0.00907937	0.00162641	7.04128e-08	0.0105479	0.00200661	3.5445e-07	0.00958088	0.00112931	2.17922e-17	0.84217	Yes
6260-14	Tenascin	Tenascin	P24821	Extracellular matrix protein implicated in guidance of migrating neurons as well as axons during development, synaptic plasticity as well as neuronal regeneration. Promotes neurite outgrowth from cortical neurons grown on a monolayer of astrocytes. Ligand for integrins alpha-8/beta-1, alpha-9/beta-1, alpha-V/beta-3 and alpha-V/beta-6. In tumors, stimulates angiogenesis by elongation, migration and sprouting of endothelial cells (PubMed:19884327). {ECO:0000269|PubMed:19884327}.	3371	TNC	Human	Protein	Yes	-0.015498	0.00573957	0.00756221	-0.0241838	0.00335957	9.82683e-12	-0.0240542	0.00460647	4.18791e-07	-0.0225594	0.0024538	3.7962e-20	0.395993	No	NA	NA	NA	-0.00665237	0.00240506	0.0062413	-0.0102629	0.00148849	5.79593e-11	-0.009339	0.0020349	7.57203e-06	-0.00928414	0.00107476	5.7018e-18	0.442535	No
13416-8	Transmembrane protein 132D	T132D	Q14C87	May serve as a cell-surface marker for oligodendrocyte differentiation. {ECO:0000269|PubMed:12966072}.		TMEM132D	Human	Protein	Yes	-0.0518591	0.00798324	7.18362e-10	-0.0311551	0.00633256	1.71086e-06	-0.0272335	0.00554496	1.79421e-06	-0.0338524	0.00369733	5.39038e-20	0.0351924	Yes	Not measured	Yes	Not measured	-0.0218963	0.00334325	5.37298e-10	-0.0151926	0.00274718	9.1466e-08	-0.0124916	0.0024032	4.69597e-07	-0.0155269	0.00159088	1.67228e-22	0.0728144	Yes
3323-37	Low-density lipoprotein receptor-related protein 8	LRP8	Q14114	Cell surface receptor for Reelin (RELN) and apolipoprotein E (apoE)-containing ligands (PubMed:20223215). LRP8 participates in transmitting the extracellular Reelin signal to intracellular signaling processes, by binding to DAB1 on its cytoplasmic tail. Reelin acts via both the VLDL receptor (VLDLR) and LRP8 to regulate DAB1 tyrosine phosphorylation and microtubule function in neurons. LRP8 has higher affinity for Reelin than VLDLR. LRP8 is thus a key component of the Reelin pathway which governs neuronal layering of the forebrain during embryonic brain development. Binds the endoplasmic reticulum resident receptor-associated protein (RAP). Binds dimers of beta 2-glycoprotein I and may be involved in the suppression of platelet aggregation in the vasculature. Highly expressed in the initial segment of the epididymis, where it affects the functional expression of clusterin and phospholipid hydroperoxide glutathione peroxidase (PHGPx), two proteins required for sperm maturation. May also function as an endocytic receptor. Not required for endocytic uptake of SEPP1 in the kidney which is mediated by LRP2 (By similarity). Together with its ligand, apolipoprotein E (apoE), may indirectly play a role in the suppression of the innate immune response by controlling the survival of myeloid-derived suppressor cells (By similarity). {ECO:0000250|UniProtKB:Q924X6, ECO:0000269|PubMed:12807892, ECO:0000269|PubMed:12899622, ECO:0000269|PubMed:12950167, ECO:0000269|PubMed:20223215, ECO:0000269|PubMed:30873003}.; (Microbial infection) Acts as a receptor for Semliki Forest virus. {ECO:0000269|PubMed:34929721}.	7804	LRP8	Human	Protein	Yes	-0.0225769	0.00526821	2.90855e-05	-0.0202858	0.00322218	1.67318e-09	-0.0199357	0.00394905	9.52367e-07	-0.0205917	0.00225606	7.02464e-20	0.914569	Yes	Yes	Yes	Yes	-0.00950631	0.00220873	2.69615e-05	-0.00722339	0.00145997	1.50535e-06	-0.00690504	0.00175933	0.000116999	-0.00758952	0.0010014	3.48465e-14	0.616505	Yes
2991-9	Interleukin-1 receptor type 1	IL-1 sRI	P14778	Receptor for IL1A, IL1B and IL1RN (PubMed:2950091). After binding to interleukin-1 associates with the coreceptor IL1RAP to form the high affinity interleukin-1 receptor complex which mediates interleukin-1-dependent activation of NF-kappa-B, MAPK and other pathways. Signaling involves the recruitment of adapter molecules such as TOLLIP, MYD88, and IRAK1 or IRAK2 via the respective TIR domains of the receptor/coreceptor subunits. Binds ligands with comparable affinity and binding of antagonist IL1RN prevents association with IL1RAP to form a signaling complex. Involved in IL1B-mediated costimulation of IFNG production from T-helper 1 (Th1) cells (PubMed:10653850). {ECO:0000269|PubMed:10653850, ECO:0000269|PubMed:10671496, ECO:0000269|PubMed:2950091}.	3554	IL1R1	Human	Protein	Yes	-0.0365798	0.00721783	9.57538e-07	-0.0266955	0.00481285	8.42444e-08	-0.0281832	0.0054384	5.05917e-07	-0.0291912	0.00322451	1.39219e-19	0.50887	Yes	Yes	Yes	Yes	-0.0169252	0.00298207	5.16173e-08	-0.0112565	0.00212724	2.959e-07	-0.0113048	0.00239407	4.22207e-06	-0.0125281	0.00140316	4.31677e-19	0.247506	Yes
11196-31	Collagen alpha-3(VI) chain	Collagen alpha-3(VI)	P12111	Collagen VI acts as a cell-binding protein.	1293	COL6A3	Human	Protein	Yes	0.0145713	0.00327583	1.48017e-05	0.0107946	0.00220031	1.82343e-06	0.0165575	0.00259182	1.03003e-09	0.0134915	0.00149303	1.62033e-19	0.221972	Yes	Not measured	Yes	Not measured	0.00420856	0.00141144	0.00324556	0.00473876	0.000967201	1.8785e-06	0.00628725	0.00115586	1.45421e-07	0.00512372	0.000656612	6.0319e-15	0.451098	Yes
10702-1	Collagen alpha-1(XXVIII) chain	COSA1	Q2UY09	May act as a cell-binding protein.	340267	COL28A1	Human	Protein	Yes	0.0138458	0.00360085	0.000164809	0.0127159	0.00236966	2.05882e-07	0.0179023	0.00284455	1.72925e-09	0.0146381	0.00162479	2.07527e-19	0.363631	Yes	Not measured	Yes	Not measured	0.00350917	0.0015475	0.024489	0.00527014	0.00104914	1.05959e-06	0.00670818	0.00126997	3.13331e-07	0.00535045	0.000716827	8.38912e-14	0.277402	Yes
14114-18	PILR alpha-associated neural protein	PIANP	Q8IYJ0	Acts as a ligand for PILRA in neural tissues, where it may be involved in immune regulation. {ECO:0000269|PubMed:21241660}.	196500	PIANP	Human	Protein	Yes	-0.0402208	0.00589243	1.16912e-10	-0.0200198	0.0038843	5.72547e-07	-0.0209614	0.0051018	5.66822e-05	-0.0246489	0.00273691	2.13448e-19	0.0115245	No	NA	NA	NA	-0.01779	0.0024368	7.85791e-12	-0.00785816	0.00172824	9.04687e-06	-0.00967536	0.00221393	1.93557e-05	-0.0107474	0.0011891	1.59277e-19	0.00337638	No
5107-7	Neurogenic locus notch homolog protein 1	Notch 1	P46531	Functions as a receptor for membrane-bound ligands Jagged-1 (JAG1), Jagged-2 (JAG2) and Delta-1 (DLL1) to regulate cell-fate determination. Upon ligand activation through the released notch intracellular domain (NICD) it forms a transcriptional activator complex with RBPJ/RBPSUH and activates genes of the enhancer of split locus. Affects the implementation of differentiation, proliferation and apoptotic programs. Involved in angiogenesis; negatively regulates endothelial cell proliferation and migration and angiogenic sprouting. Involved in the maturation of both CD4(+) and CD8(+) cells in the thymus. Important for follicular differentiation and possibly cell fate selection within the follicle. During cerebellar development, functions as a receptor for neuronal DNER and is involved in the differentiation of Bergmann glia. Represses neuronal and myogenic differentiation. May play an essential role in postimplantation development, probably in some aspect of cell specification and/or differentiation. May be involved in mesoderm development, somite formation and neurogenesis. May enhance HIF1A function by sequestering HIF1AN away from HIF1A. Required for the THBS4 function in regulating protective astrogenesis from the subventricular zone (SVZ) niche after injury. Involved in determination of left/right symmetry by modulating the balance between motile and immotile (sensory) cilia at the left-right organiser (LRO). {ECO:0000269|PubMed:20616313}.	4851	NOTCH1	Human	Protein	Yes	-0.0099612	0.00189115	3.76634e-07	-0.00659327	0.0013045	9.1685e-07	-0.0085392	0.00156265	1.28479e-07	-0.00795499	0.000885001	2.50238e-19	0.30808	Yes	Yes	Yes	Yes	-0.00439011	0.00078706	8.38303e-08	-0.0024591	0.00058272	3.59049e-05	-0.00327123	0.000692124	4.14035e-06	-0.00318315	0.000387877	2.27568e-16	0.141442	Yes
17706-4	Protein phosphatase 1 regulatory subunit 1A	PPR1A	Q13522	Inhibitor of protein-phosphatase 1. This protein may be important in hormonal control of glycogen metabolism. Hormones that elevate intracellular cAMP increase I-1 activity in many tissues. I-1 activation may impose cAMP control over proteins that are not directly phosphorylated by PKA. Following a rise in intracellular calcium, I-1 is inactivated by calcineurin (or PP2B). Does not inhibit type-2 phosphatases.	5502	PPP1R1A	Human	Protein	Yes	0.0202157	0.00468832	2.60934e-05	0.0280147	0.00423894	2.95404e-10	0.020279	0.00460714	1.69542e-05	0.0231633	0.00259709	4.70716e-19	0.350449	Yes	Not measured	Not measured	Not measured	0.00908764	0.00195184	6.08158e-06	0.0107391	0.00190744	5.53725e-08	0.00797496	0.00202575	0.000111685	0.00932163	0.00113153	1.75028e-16	0.603955	Yes
3336-50	Tissue factor pathway inhibitor	TFPI	P10646	Inhibits factor X (X(a)) directly and, in a Xa-dependent way, inhibits VIIa/tissue factor activity, presumably by forming a quaternary Xa/LACI/VIIa/TF complex. It possesses an antithrombotic action and also the ability to associate with lipoproteins in plasma.	7035	TFPI	Human	Protein	Yes	0.0248947	0.00543747	8.50554e-06	0.0185425	0.00317792	1.94138e-08	0.0185694	0.00373013	1.31886e-06	0.0196015	0.00221019	7.40112e-19	0.566872	Yes	No	Yes	Yes	0.0114379	0.00225499	9.3871e-07	0.00816797	0.00139626	1.79522e-08	0.00829449	0.00162179	6.97908e-07	0.00880219	0.000957917	3.96937e-20	0.433759	Yes
9199-6	Ubiquitin-conjugating enzyme E2 G2	UB2G2	P60604	Accepts ubiquitin from the E1 complex and catalyzes its covalent attachment to other proteins (PubMed:20061386). In vitro catalyzes 'Lys-48'-linked polyubiquitination (PubMed:20061386). Involved in endoplasmic reticulum-associated degradation (ERAD) (PubMed:22607976). Required for sterol-induced ubiquitination of 3-hydroxy-3-methylglutaryl coenzyme A reductase and its subsequent proteasomal degradation (PubMed:23223569). {ECO:0000269|PubMed:20061386, ECO:0000269|PubMed:22607976, ECO:0000269|PubMed:23223569}.	7327	UBE2G2	Human	Protein	Yes	0.0280325	0.00613599	8.87239e-06	0.0221532	0.00394479	5.95221e-08	0.0208335	0.00408038	7.26926e-07	0.0226628	0.00257442	1.33118e-18	0.611557	Yes	Not measured	Yes	Not measured	0.0116838	0.00257532	1.01613e-05	0.00828933	0.00176814	4.86962e-06	0.00863343	0.00178963	2.66926e-06	0.00908033	0.0011302	9.41226e-16	0.526109	Yes
6507-16	Neural cell adhesion molecule 2	NCAM2	O15394	May play important roles in selective fasciculation and zone-to-zone projection of the primary olfactory axons.	4685	NCAM2	Human	Protein	Yes	-0.0455701	0.00753494	7.76126e-09	-0.0277731	0.00486491	3.71079e-08	-0.0219772	0.00575919	0.000177513	-0.0293142	0.00333306	1.43064e-18	0.0412189	Yes	Not measured	Yes	Not measured	-0.0201682	0.0031252	9.04647e-10	-0.010928	0.00216986	9.97401e-07	-0.011208	0.00247955	1.0223e-05	-0.013005	0.00144726	2.5653e-19	0.0351702	Yes
15321-8	Complexin-2	CPLX2	Q6PUV4	Negatively regulates the formation of synaptic vesicle clustering at active zone to the presynaptic membrane in postmitotic neurons. Positively regulates a late step in exocytosis of various cytoplasmic vesicles, such as synaptic vesicles and other secretory vesicles. Also involved in mast cell exocytosis (By similarity). {ECO:0000250|UniProtKB:P84086, ECO:0000250|UniProtKB:P84088}.		CPLX2	Human	Protein	Yes	-0.0424026	0.00854946	1.57328e-06	-0.0290195	0.00484039	8.38469e-09	-0.024369	0.00547334	1.36746e-05	-0.0293299	0.0033381	1.54396e-18	0.205597	Yes	Not measured	Not measured	Not measured	-0.0201703	0.00351798	3.86516e-08	-0.0122159	0.00214196	3.82078e-08	-0.0113968	0.00236986	2.85769e-06	-0.0132579	0.00144819	5.44269e-20	0.0946965	Yes
16890-37	ADAMTS-like protein 1	ATL1	Q8N6G6	NA	92949	ADAMTSL1	Human	Protein	Yes	-0.0433829	0.00816411	3.01749e-07	-0.023497	0.0040017	1.6022e-08	-0.0204913	0.00455716	1.13181e-05	-0.0247201	0.00282164	1.93716e-18	0.0454993	Yes	Not measured	No	Not measured	-0.0195538	0.00338411	3.08772e-08	-0.0100454	0.00176633	4.14436e-08	-0.00804174	0.00200481	8.34815e-05	-0.0105506	0.00123406	1.23557e-17	0.0127419	Yes
13524-25	Heparan-sulfate 6-O-sulfotransferase 2	H6ST2	Q96MM7	6-O-sulfation enzyme which catalyzes the transfer of sulfate from 3'-phosphoadenosine 5'-phosphosulfate (PAPS) to position 6 of the N-sulfoglucosamine residue (GlcNS) of heparan sulfate. {ECO:0000269|PubMed:12492399, ECO:0000269|PubMed:30471091}.		HS6ST2	Human	Protein	Yes	-0.0317244	0.00644294	1.85068e-06	-0.0263195	0.00408609	7.52448e-10	-0.0170361	0.00442619	0.000156631	-0.0237744	0.00272138	2.41176e-18	0.120748	Yes	Not measured	Yes	Not measured	-0.015161	0.00264979	4.10258e-08	-0.0128488	0.00175533	4.77296e-12	-0.00744525	0.00192965	0.0001511	-0.0113236	0.001166	2.6942e-22	0.0318747	Yes
9484-75	Desmoglein-2	Desmoglein-2	Q14126	Component of intercellular desmosome junctions. Involved in the interaction of plaque proteins and intermediate filaments mediating cell-cell adhesion.	1829	DSG2	Human	Protein	Yes	-0.0282771	0.00552725	7.66689e-07	-0.0189509	0.00374747	9.05173e-07	-0.0218422	0.00424926	6.17705e-07	-0.021872	0.00250531	2.54093e-18	0.3771	Yes	No	Yes	Not measured	-0.0135427	0.00226865	1.16379e-08	-0.00765142	0.00166217	7.07741e-06	-0.00873528	0.00187088	5.33814e-06	-0.00937875	0.00108983	7.58344e-18	0.101922	Yes
10464-6	Anthrax toxin receptor 1	ANTR1	Q9H6X2	Plays a role in cell attachment and migration. Interacts with extracellular matrix proteins and with the actin cytoskeleton. Mediates adhesion of cells to type 1 collagen and gelatin, reorganization of the actin cytoskeleton and promotes cell spreading. Plays a role in the angiogenic response of cultured umbilical vein endothelial cells. {ECO:0000269|PubMed:15777794, ECO:0000269|PubMed:16762926}.; (Microbial infection) Acts as a receptor for protective antigen (PA) of B.anthracis. {ECO:0000269|PubMed:11700562, ECO:0000269|PubMed:12700348, ECO:0000269|PubMed:16762926, ECO:0000269|PubMed:20585457}.	84168	ANTXR1	Human	Protein	Yes	-0.0319269	0.00658347	2.58663e-06	-0.0204642	0.00393652	4.63054e-07	-0.0243235	0.00470837	5.46599e-07	-0.0237687	0.00274501	4.76343e-18	0.323978	Yes	Not measured	Not measured	Not measured	-0.0142745	0.00273757	4.83847e-07	-0.00918177	0.00172563	2.56788e-07	-0.0106297	0.00205242	5.13497e-07	-0.0106298	0.00118959	4.04607e-19	0.289871	Yes
18398-1	3-oxo-5-beta-steroid 4-dehydrogenase	AK1D1	P51857	Catalyzes the stereospecific NADPH-dependent reduction of the C4-C5 double bond of bile acid intermediates and steroid hormones carrying a delta(4)-3-one structure to yield an A/B cis-ring junction. This cis-configuration is crucial for bile acid biosynthesis and plays important roles in steroid metabolism. Capable of reducing a broad range of delta-(4)-3-ketosteroids from C18 (such as, 17beta-hydroxyestr-4-en-3-one) to C27 (such as, 7alpha-hydroxycholest-4-en-3-one). {ECO:0000269|PubMed:11342103, ECO:0000269|PubMed:18407998, ECO:0000269|PubMed:20522910, ECO:0000269|PubMed:21255593, ECO:0000269|PubMed:7508385}.	6718	AKR1D1	Human	Protein	Yes	0.0396015	0.00847443	5.64422e-06	0.0349679	0.00801564	1.98808e-05	0.0499302	0.00855794	1.97747e-08	0.0411988	0.00481445	1.15516e-17	0.431552	Yes	Not measured	Not measured	Not measured	0.0177196	0.00352569	1.16255e-06	0.0139521	0.00355009	0.000114181	0.019175	0.0037975	9.47301e-07	0.0168554	0.00208907	7.12348e-16	0.576378	Yes
3470-1	E-selectin	sE-Selectin	P16581	Cell-surface glycoprotein having a role in immunoadhesion. Mediates in the adhesion of blood neutrophils in cytokine-activated endothelium through interaction with SELPLG/PSGL1. May have a role in capillary morphogenesis. {ECO:0000269|PubMed:1689848, ECO:0000269|PubMed:28011641}.	6401	SELE	Human	Protein	Yes	0.0341775	0.00840106	6.96489e-05	0.0259712	0.00555838	5.22102e-06	0.038809	0.00636567	4.99114e-09	0.0320527	0.00374729	1.19356e-17	0.303072	Yes	No	Yes	Yes	0.0150663	0.00350727	2.78893e-05	0.00919906	0.00248571	0.00027251	0.0167281	0.00278112	7.69872e-09	0.0130935	0.00163862	1.34338e-15	0.106514	Yes
15483-377	Agrin	Agrin	O00468	[Isoform 1]: Heparan sulfate basal lamina glycoprotein that plays a central role in the formation and the maintenance of the neuromuscular junction (NMJ) and directs key events in postsynaptic differentiation. Component of the AGRN-LRP4 receptor complex that induces the phosphorylation and activation of MUSK. The activation of MUSK in myotubes induces the formation of NMJ by regulating different processes including the transcription of specific genes and the clustering of AChR in the postsynaptic membrane. Calcium ions are required for maximal AChR clustering. AGRN function in neurons is highly regulated by alternative splicing, glycan binding and proteolytic processing. Modulates calcium ion homeostasis in neurons, specifically by inducing an increase in cytoplasmic calcium ions. Functions differentially in the central nervous system (CNS) by inhibiting the alpha(3)-subtype of Na+/K+-ATPase and evoking depolarization at CNS synapses. This secreted isoform forms a bridge, after release from motor neurons, to basal lamina through binding laminin via the NtA domain.; [Isoform 2]: Transmembrane form that is the predominate form in neurons of the brain, induces dendritic filopodia and synapse formation in mature hippocampal neurons in large part due to the attached glycosaminoglycan chains and the action of Rho-family GTPases.; Isoform 1, isoform 4 and isoform 5: neuron-specific (z+) isoforms that contain C-terminal insertions of 8-19 AA are potent activators of AChR clustering. Isoform 5, agrin (z+8), containing the 8-AA insert, forms a receptor complex in myotubules containing the neuronal AGRN, the muscle-specific kinase MUSK and LRP4, a member of the LDL receptor family. The splicing factors, NOVA1 and NOVA2, regulate AGRN splicing and production of the 'z' isoforms.; Isoform 3 and isoform 6: lack any 'z' insert, are muscle-specific and may be involved in endothelial cell differentiation.; [Agrin N-terminal 110 kDa subunit]: Is involved in regulation of neurite outgrowth probably due to the presence of the glycosaminoglcan (GAG) side chains of heparan and chondroitin sulfate attached to the Ser/Thr- and Gly/Ser-rich regions. Also involved in modulation of growth factor signaling (By similarity). {ECO:0000250, ECO:0000269|PubMed:19631309, ECO:0000269|PubMed:21969364}.; [Agrin C-terminal 22 kDa fragment]: This released fragment is important for agrin signaling and to exert a maximal dendritic filopodia-inducing effect. All 'z' splice variants (z+) of this fragment also show an increase in the number of filopodia.	375790	AGRN	Human	Protein	Yes	0.0259596	0.00519924	1.3517e-06	0.0172869	0.00339079	7.4575e-07	0.0178687	0.00362121	1.61409e-06	0.0191108	0.0022348	1.21523e-17	0.342634	Yes	Not measured	Not measured	Not measured	0.0131327	0.00211386	3.27382e-09	0.00780173	0.00148545	3.58135e-07	0.00933499	0.00153934	5.92747e-09	0.00947607	0.000953896	2.95934e-23	0.118172	Yes
3362-61	Chordin-like protein 1	CRDL1	Q9BU40	Antagonizes the function of BMP4 by binding to it and preventing its interaction with receptors. Alters the fate commitment of neural stem cells from gliogenesis to neurogenesis. Contributes to neuronal differentiation of neural stem cells in the brain by preventing the adoption of a glial fate. May play a crucial role in dorsoventral axis formation. May play a role in embryonic bone formation (By similarity). May also play an important role in regulating retinal angiogenesis through modulation of BMP4 actions in endothelial cells. Plays a role during anterior segment eye development. {ECO:0000250, ECO:0000269|PubMed:18587495, ECO:0000269|PubMed:22284829}.	91851	CHRDL1	Human	Protein	Yes	-0.0160228	0.00371657	2.61733e-05	-0.0154899	0.00301256	6.0682e-07	-0.0169625	0.00328079	5.35656e-07	-0.0161266	0.00190523	2.57552e-17	0.946312	Yes	No	Yes	Yes	-0.00709553	0.00154992	8.51884e-06	-0.00590307	0.00134394	1.75289e-05	-0.00600557	0.00146065	5.60149e-05	-0.00628151	0.000833726	4.9111e-14	0.822497	Yes
5843-60	Histone-lysine N-methyltransferase EHMT2	NG36	Q96KQ7	Histone methyltransferase that specifically mono- and dimethylates 'Lys-9' of histone H3 (H3K9me1 and H3K9me2, respectively) in euchromatin. H3K9me represents a specific tag for epigenetic transcriptional repression by recruiting HP1 proteins to methylated histones. Also mediates monomethylation of 'Lys-56' of histone H3 (H3K56me1) in G1 phase, leading to promote interaction between histone H3 and PCNA and regulating DNA replication. Also weakly methylates 'Lys-27' of histone H3 (H3K27me). Also required for DNA methylation, the histone methyltransferase activity is not required for DNA methylation, suggesting that these 2 activities function independently. Probably targeted to histone H3 by different DNA-binding proteins like E2F6, MGA, MAX and/or DP1. May also methylate histone H1. In addition to the histone methyltransferase activity, also methylates non-histone proteins: mediates dimethylation of 'Lys-373' of p53/TP53. Also methylates CDYL, WIZ, ACIN1, DNMT1, HDAC1, ERCC6, KLF12 and itself. {ECO:0000269|PubMed:11316813, ECO:0000269|PubMed:18438403, ECO:0000269|PubMed:20084102, ECO:0000269|PubMed:20118233, ECO:0000269|PubMed:22387026, ECO:0000269|PubMed:8457211}.	10919	EHMT2	Human	Protein	Yes	-0.0402946	0.00845677	3.77249e-06	-0.0284088	0.00519818	1.26459e-07	-0.027346	0.0060272	9.50225e-06	-0.0301529	0.00356873	2.93369e-17	0.413205	Yes	No	Yes	Not measured	-0.0186515	0.00349992	2.80551e-07	-0.0117207	0.0023033	7.80004e-07	-0.0126586	0.00261194	2.4127e-06	-0.0134084	0.00154911	4.90521e-18	0.238899	Yes
3343-1	Aminoacylase-1	Aminoacylase-1	Q03154	Catalyzes the hydrolysis of N-acetylated amino acids to acetate and free amino acids. {ECO:0000269|PubMed:12933810}.	95	ACY1	Human	Protein	Yes	0.0583178	0.0127777	9.04584e-06	0.0558732	0.0103978	1.98516e-07	0.0560199	0.0120345	5.68153e-06	0.0565907	0.00669964	2.99321e-17	0.987439	Yes	No	Yes	Yes	0.0292897	0.00522877	7.45466e-08	0.0202742	0.00466581	2.13673e-05	0.0257555	0.00521762	1.60078e-06	0.0247281	0.00289588	1.35341e-17	0.425056	Yes
11424-4	Fumarylacetoacetase	FAAA	P16930	NA	2184	FAH	Human	Protein	Yes	0.0413384	0.00840206	1.88338e-06	0.0263126	0.00568421	6.32095e-06	0.0339129	0.00654288	5.0372e-07	0.0320137	0.00382151	5.41781e-17	0.313189	Yes	Not measured	Yes	Not measured	0.0206845	0.00342659	8.2337e-09	0.00958953	0.00253656	0.000202286	0.0146361	0.00285653	6.67804e-07	0.0138948	0.00165944	5.61004e-17	0.0321554	Yes
14337-1	Trafficking protein particle complex subunit 3	TPPC3	O43617	May play a role in vesicular transport from endoplasmic reticulum to Golgi.		TRAPPC3	Human	Protein	Yes	0.0260361	0.00527507	1.75449e-06	0.0192652	0.00375528	6.41171e-07	0.0227454	0.00501053	9.40325e-06	0.0218692	0.00261104	5.49208e-17	0.566835	Yes	Not measured	Not measured	Not measured	0.0100386	0.00223455	1.22735e-05	0.00843714	0.00165123	7.06628e-07	0.0100025	0.00218294	7.81679e-06	0.00927281	0.00113454	3.0037e-16	0.784543	Yes
5028-59	Scavenger receptor cysteine-rich type 1 protein M130	sCD163	Q86VB7	Acute phase-regulated receptor involved in clearance and endocytosis of hemoglobin/haptoglobin complexes by macrophages and may thereby protect tissues from free hemoglobin-mediated oxidative damage. May play a role in the uptake and recycling of iron, via endocytosis of hemoglobin/haptoglobin and subsequent breakdown of heme. Binds hemoglobin/haptoglobin complexes in a calcium-dependent and pH-dependent manner. Exhibits a higher affinity for complexes of hemoglobin and multimeric haptoglobin of HP*1F phenotype than for complexes of hemoglobin and dimeric haptoglobin of HP*1S phenotype. Induces a cascade of intracellular signals that involves tyrosine kinase-dependent calcium mobilization, inositol triphosphate production and secretion of IL6 and CSF1. Isoform 3 exhibits the higher capacity for ligand endocytosis and the more pronounced surface expression when expressed in cells.; After shedding, the soluble form (sCD163) may play an anti-inflammatory role, and may be a valuable diagnostic parameter for monitoring macrophage activation in inflammatory conditions.	9332	CD163	Human	Protein	Yes	0.02386	0.00674675	0.000510614	0.0222264	0.00497599	1.27776e-05	0.0291503	0.00469996	2.83459e-09	0.0254722	0.00304818	6.46017e-17	0.578392	Yes	No	Yes	Yes	0.0100462	0.00282897	0.000484698	0.00734666	0.00223029	0.0011532	0.0135168	0.00202507	2.09203e-10	0.0105789	0.00132472	1.39622e-15	0.120003	Yes
6408-2	Inhibin beta C chain	INHBC	P55103	Inhibins and activins inhibit and activate, respectively, the secretion of follitropin by the pituitary gland. Inhibins/activins are involved in regulating a number of diverse functions such as hypothalamic and pituitary hormone secretion, gonadal hormone secretion, germ cell development and maturation, erythroid differentiation, insulin secretion, nerve cell survival, embryonic axial development or bone growth, depending on their subunit composition. Inhibins appear to oppose the functions of activins.	3626	INHBC	Human	Protein	Yes	0.0270063	0.00650675	5.02368e-05	0.0320347	0.00671352	3.35427e-06	0.0340702	0.00619438	1.07683e-07	0.0311203	0.00373019	7.25452e-17	0.724303	Yes	Not measured	Yes	Not measured	0.0132816	0.00268176	1.62491e-06	0.0145545	0.00294008	1.48625e-06	0.0133599	0.0027372	2.06299e-06	0.0136879	0.00160498	1.48427e-17	0.939791	Yes
7206-20	Fructose-1,6-bisphosphatase 1	F16P1	P09467	Catalyzes the hydrolysis of fructose 1,6-bisphosphate to fructose 6-phosphate in the presence of divalent cations, acting as a rate-limiting enzyme in gluconeogenesis. Plays a role in regulating glucose sensing and insulin secretion of pancreatic beta-cells. Appears to modulate glycerol gluconeogenesis in liver. Important regulator of appetite and adiposity; increased expression of the protein in liver after nutrient excess increases circulating satiety hormones and reduces appetite-stimulating neuropeptides and thus seems to provide a feedback mechanism to limit weight gain. {ECO:0000269|PubMed:16497803, ECO:0000269|PubMed:18375435, ECO:0000269|PubMed:22517657}.	2203	FBP1	Human	Protein	Yes	0.0640164	0.0128591	1.4453e-06	0.0502001	0.010328	2.24343e-06	0.0541705	0.0116333	5.64332e-06	0.055149	0.00662098	8.12324e-17	0.7004	Yes	Not measured	Yes	Not measured	0.030828	0.00527895	2.25956e-08	0.0193096	0.00459681	3.88676e-05	0.0225722	0.00509474	1.50048e-05	0.0237375	0.00286611	1.20994e-16	0.248541	Yes
3461-58	Brevican core protein	PGCB	Q96GW7	May play a role in the terminally differentiating and the adult nervous system during postnatal development. Could stabilize interactions between hyaluronan (HA) and brain proteoglycans.	63827	BCAN	Human	Protein	Yes	-0.017445	0.00507166	0.00071733	-0.019404	0.00319083	5.31671e-09	-0.016774	0.00367909	8.63191e-06	-0.018122	0.00217713	8.51727e-17	0.854921	Yes	Yes	Yes	Yes	-0.00743667	0.00212493	0.000581499	-0.00789795	0.00141934	7.70462e-08	-0.00695036	0.00161173	2.46543e-05	-0.00747455	0.000952242	4.17962e-15	0.907065	Yes
4129-72	Complement factor B	Factor B	P00751	Factor B which is part of the alternate pathway of the complement system is cleaved by factor D into 2 fragments: Ba and Bb. Bb, a serine protease, then combines with complement factor 3b to generate the C3 or C5 convertase. It has also been implicated in proliferation and differentiation of preactivated B-lymphocytes, rapid spreading of peripheral blood monocytes, stimulation of lymphocyte blastogenesis and lysis of erythrocytes. Ba inhibits the proliferation of preactivated B-lymphocytes.	629	CFB	Human	Protein	Yes	0.0140942	0.00394079	0.000442816	0.0130933	0.00232928	5.79343e-08	0.0147758	0.00296823	1.32041e-06	0.0137984	0.00166158	1.00314e-16	0.902262	Yes	Yes	Yes	Yes	0.00495587	0.00166946	0.00338165	0.00555499	0.00102883	1.74978e-07	0.00577414	0.0013089	1.62658e-05	0.00550887	0.000727927	3.79337e-14	0.926442	Yes
5124-69	Intercellular adhesion molecule 5	sICAM-5	Q9UMF0	ICAM proteins are ligands for the leukocyte adhesion protein LFA-1 (integrin alpha-L/beta-2).	7087	ICAM5	Human	Protein	Yes	-0.0358193	0.00829788	2.55877e-05	-0.0266431	0.00510686	4.23671e-07	-0.0254947	0.00526937	2.50385e-06	-0.0276771	0.00335424	1.56548e-16	0.555611	Yes	No	Yes	Not measured	-0.0150599	0.00347943	2.4394e-05	-0.012382	0.00222787	7.96975e-08	-0.00913161	0.00233812	0.000126052	-0.0115825	0.00146333	2.46946e-15	0.3285	Yes
7194-36	Neuroplastin	NPTN	Q9Y639	Probable homophilic and heterophilic cell adhesion molecule involved in long term potentiation at hippocampal excitatory synapses through activation of p38MAPK. May also regulate neurite outgrowth by activating the FGFR1 signaling pathway. May play a role in synaptic plasticity (By similarity). Also acts as a chaperone for ATP2B1; stabilizes ATP2B1 and increases its ATPase activity (PubMed:30190470). Promotes localization of XKR8 at the cell membrane (PubMed:27503893). {ECO:0000250|UniProtKB:P97546, ECO:0000269|PubMed:27503893, ECO:0000269|PubMed:30190470}.	27020	NPTN	Human	Protein	Yes	-0.0360309	0.00827168	2.17572e-05	-0.0241327	0.00421082	3.31174e-08	-0.0217039	0.00507791	2.88834e-05	-0.0248586	0.00301792	1.76559e-16	0.326283	Yes	Not measured	Yes	Not measured	-0.0172163	0.00341674	1.09539e-06	-0.00993537	0.00186782	2.58788e-07	-0.00829585	0.0022359	0.000263906	-0.0104521	0.00132184	2.63195e-15	0.0851869	Yes
4159-130	Complement factor H	Factor H	P08603	Glycoprotein that plays an essential role in maintaining a well-balanced immune response by modulating complement activation. Acts as a soluble inhibitor of complement, where its binding to self markers such as glycan structures prevents complement activation and amplification on cell surfaces (PubMed:21285368, PubMed:25402769). Accelerates the decay of the complement alternative pathway (AP) C3 convertase C3bBb, thus preventing local formation of more C3b, the central player of the complement amplification loop (PubMed:19503104, PubMed:26700768). As a cofactor of the serine protease factor I, CFH also regulates proteolytic degradation of already-deposited C3b (PubMed:23332154, PubMed:18252712, PubMed:28671664). In addition, mediates several cellular responses through interaction with specific receptors. For example, interacts with CR3/ITGAM receptor and thereby mediates the adhesion of human neutrophils to different pathogens. In turn, these pathogens are phagocytosed and destroyed (PubMed:9558116, PubMed:20008295). {ECO:0000269|PubMed:18252712, ECO:0000269|PubMed:19503104, ECO:0000269|PubMed:20008295, ECO:0000269|PubMed:21285368, ECO:0000269|PubMed:23332154, ECO:0000269|PubMed:25402769, ECO:0000269|PubMed:26700768, ECO:0000269|PubMed:28671664, ECO:0000269|PubMed:9558116}.; (Microbial infection) In the mosquito midgut, binds to the surface of parasite P.falciparum gametocytes and protects the parasite from alternative complement pathway-mediated elimination. {ECO:0000269|PubMed:23332154}.	3075	CFH	Human	Protein	Yes	0.00890221	0.00220205	7.70079e-05	0.00636506	0.00134156	3.78834e-06	0.00932401	0.00168108	8.55202e-08	0.00777248	0.000946729	2.21505e-16	0.330283	Yes	Yes	Yes	Yes	0.00362201	0.000925939	0.000127941	0.00284049	0.000588692	2.63604e-06	0.00361073	0.00074405	2.34403e-06	0.00323359	0.000413159	5.01676e-15	0.644424	Yes
9211-19	Pigment epithelium-derived factor	PEDF	P36955	Neurotrophic protein; induces extensive neuronal differentiation in retinoblastoma cells. Potent inhibitor of angiogenesis. As it does not undergo the S (stressed) to R (relaxed) conformational transition characteristic of active serpins, it exhibits no serine protease inhibitory activity. {ECO:0000269|PubMed:7592790, ECO:0000269|PubMed:8226833}.	5176	SERPINF1	Human	Protein	Yes	0.0147161	0.00310835	4.31432e-06	0.00875896	0.00189613	6.59507e-06	0.0125842	0.00247475	8.01366e-07	0.0110366	0.00135467	3.72694e-16	0.198372	Yes	Not measured	Yes	Not measured	0.00557704	0.00131788	3.62022e-05	0.00374985	0.000835477	1.16506e-05	0.00402411	0.00110879	0.00035551	0.00420173	0.000595303	1.68744e-12	0.494792	Yes
16323-8	Neurexin-3	NRX3A	Q9Y4C0	Neuronal cell surface protein that may be involved in cell recognition and cell adhesion. May mediate intracellular signaling.	9369	NRXN3	Human	Protein	Yes	-0.0425836	0.00716004	1.30403e-08	-0.0209828	0.00422585	1.3871e-06	-0.0188832	0.00493442	0.000170375	-0.0238575	0.00292886	3.77243e-16	0.0156145	Yes	Not measured	Not measured	Not measured	-0.0182807	0.00298956	5.47336e-09	-0.00942671	0.0018526	7.8114e-07	-0.00883885	0.00214031	5.20781e-05	-0.0108141	0.00126842	1.51936e-17	0.0218144	Yes
15468-14	Complement factor H-related protein 1	FHR1	Q03591	Involved in complement regulation. The dimerized forms have avidity for tissue-bound complement fragments and efficiently compete with the physiological complement inhibitor CFH. Can associate with lipoproteins and may play a role in lipid metabolism. {ECO:0000269|PubMed:23487775}.	100293069	CFHR1	Human	Protein	Yes	0.0181602	0.00477724	0.000194294	0.0176479	0.00320305	1.01333e-07	0.024306	0.00515012	4.26882e-06	0.0191758	0.00236366	4.94919e-16	0.531256	Yes	Not measured	Not measured	Not measured	0.00695747	0.00201637	0.000690883	0.00607963	0.00144527	3.79398e-05	0.0092676	0.00227295	6.4236e-05	0.00698676	0.00104356	2.15484e-11	0.496309	Yes
19553-14	Syntaxin-1A	STX1a	Q16623	Plays an essential role in hormone and neurotransmitter calcium-dependent exocytosis and endocytosis (PubMed:26635000). Part of the SNARE (Soluble NSF Attachment Receptor) complex composed of SNAP25, STX1A and VAMP2 which mediates the fusion of synaptic vesicles with the presynaptic plasma membrane. STX1A and SNAP25 are localized on the plasma membrane while VAMP2 resides in synaptic vesicles. The pairing of the three SNAREs from the N-terminal SNARE motifs to the C-terminal anchors leads to the formation of the SNARE complex, which brings membranes into close proximity and results in final fusion. Participates in the calcium-dependent regulation of acrosomal exocytosis in sperm (PubMed:23091057). Also plays an important role in the exocytosis of hormones such as insulin or glucagon-like peptide 1 (GLP-1) (By similarity). {ECO:0000250|UniProtKB:O35526, ECO:0000269|PubMed:23091057, ECO:0000269|PubMed:26635000}.	6804	STX1A	Human	Protein	Yes	-0.0239123	0.00499336	3.39118e-06	-0.0197988	0.00414321	3.25147e-06	-0.0194328	0.00428731	9.68702e-06	-0.0207484	0.00255852	5.08145e-16	0.760267	Yes	No	No	No	-0.00950819	0.00210719	1.12842e-05	-0.00728326	0.00184949	0.000110726	-0.00542932	0.00192156	0.00516787	-0.00728197	0.00112624	1.00806e-10	0.359564	Yes
18917-53	Pancreatic alpha-amylase	Pancreatic alpha-amylase	P04746	NA	279	AMY2A	Human	Protein	Yes	-0.0294797	0.00672837	1.95723e-05	-0.022184	0.00457199	2.3311e-06	-0.0274326	0.00588857	5.59035e-06	-0.0253482	0.00318194	1.63518e-15	0.612224	Yes	Not measured	Not measured	Not measured	-0.0141017	0.00277832	9.2432e-07	-0.00765611	0.00205084	0.0002416	-0.0110914	0.00258579	2.71226e-05	-0.0102657	0.00139095	1.57865e-13	0.163051	Yes
15525-294	Alcohol dehydrogenase 1C	ADH1G	P00326	Alcohol dehydrogenase. Exhibits high activity for ethanol oxidation and plays a major role in ethanol catabolism. {ECO:0000269|PubMed:6391957}.	126	ADH1C	Human	Protein	Yes	0.0783682	0.019053	5.83002e-05	0.0767086	0.0152808	1.07646e-06	0.0735489	0.0160434	7.74055e-06	0.0760033	0.00956843	1.97147e-15	0.979737	Yes	Not measured	Not measured	Not measured	0.0360984	0.00791666	9.21075e-06	0.0273636	0.006848	8.83122e-05	0.0297561	0.00704304	3.53785e-05	0.0306297	0.00417249	2.12219e-13	0.697658	Yes
17342-13	Anterior gradient protein 3	AGR3	Q8TD06	Required for calcium-mediated regulation of ciliary beat frequency and mucociliary clearance in the airway. Might be involved in the regulation of intracellular calcium in tracheal epithelial cells. {ECO:0000250|UniProtKB:Q8R3W7}.	155465	AGR3	Human	Protein	Yes	0.08757	0.0148272	1.6121e-08	0.0340189	0.0096372	0.00050742	0.052245	0.0106089	1.68853e-06	0.0507755	0.00642814	2.81281e-15	0.0100492	Yes	Not measured	Not measured	Not measured	0.0326785	0.00633785	6.35832e-07	0.0141215	0.00424883	0.00104288	0.0231708	0.00461674	1.09213e-06	0.0210909	0.0028038	5.38363e-14	0.0442397	Yes
6289-78	Rho GTPase-activating protein 36	RHG36	Q6ZRI8	GTPase activator for the Rho-type GTPases by converting them to an inactive GDP-bound state. {ECO:0000250}.	158763	ARHGAP36	Human	Protein	Yes	0.0215724	0.00605748	0.000467552	0.0196068	0.00328951	1.00767e-08	0.0146972	0.00394749	0.000251585	0.0181844	0.00233227	6.34735e-15	0.527239	Yes	Not measured	Yes	Not measured	0.00909319	0.00253975	0.000436747	0.00717942	0.00148156	2.39906e-06	0.00551907	0.00173557	0.00169129	0.0069094	0.00103	1.97125e-11	0.493051	Yes
8982-65	Thrombospondin-3	TSP3	P49746	Adhesive glycoprotein that mediates cell-to-cell and cell-to-matrix interactions. Can bind to fibrinogen, fibronectin, laminin and type V collagen.	7059	THBS3	Human	Protein	Yes	0.0192806	0.00586336	0.00120303	0.0201982	0.0038055	2.73774e-07	0.0224364	0.00479567	5.12101e-06	0.0206969	0.00265727	6.76584e-15	0.901632	Yes	Not measured	No	Not measured	0.00733855	0.00247164	0.0033758	0.00760144	0.00170131	1.27083e-05	0.00861142	0.002115	6.57263e-05	0.00785085	0.00116823	1.81328e-11	0.90766	Yes
3516-60	Stromal cell-derived factor 1	SDF-1	P48061	Chemoattractant active on T-lymphocytes and monocytes but not neutrophils. Activates the C-X-C chemokine receptor CXCR4 to induce a rapid and transient rise in the level of intracellular calcium ions and chemotaxis. SDF-1-beta(3-72) and SDF-1-alpha(3-67) show a reduced chemotactic activity. Binding to cell surface proteoglycans seems to inhibit formation of SDF-1-alpha(3-67) and thus to preserve activity on local sites. Also binds to atypical chemokine receptor ACKR3, which activates the beta-arrestin pathway and acts as a scavenger receptor for SDF-1. Binds to the allosteric site (site 2) of integrins and activates integrins ITGAV:ITGB3, ITGA4:ITGB1 and ITGA5:ITGB1 in a CXCR4-independent manner (PubMed:29301984). Acts as a positive regulator of monocyte migration and a negative regulator of monocyte adhesion via the LYN kinase. Stimulates migration of monocytes and T-lymphocytes through its receptors, CXCR4 and ACKR3, and decreases monocyte adherence to surfaces coated with ICAM-1, a ligand for beta-2 integrins. SDF1A/CXCR4 signaling axis inhibits beta-2 integrin LFA-1 mediated adhesion of monocytes to ICAM-1 through LYN kinase. Inhibits CXCR4-mediated infection by T-cell line-adapted HIV-1. Plays a protective role after myocardial infarction. Induces down-regulation and internalization of ACKR3 expressed in various cells. Has several critical functions during embryonic development; required for B-cell lymphopoiesis, myelopoiesis in bone marrow and heart ventricular septum formation. Stimulates the proliferation of bone marrow-derived B-cell progenitors in the presence of IL7 as well as growth of stromal cell-dependent pre-B-cells (By similarity). {ECO:0000250|UniProtKB:P40224, ECO:0000269|PubMed:11069075, ECO:0000269|PubMed:11859124, ECO:0000269|PubMed:16107333, ECO:0000269|PubMed:18802065, ECO:0000269|PubMed:19255243, ECO:0000269|PubMed:29301984, ECO:0000269|PubMed:8752281}.	6387	CXCL12	Human	Protein	Yes	-0.0227951	0.00516091	1.68783e-05	-0.0139592	0.0032234	2.27238e-05	-0.0201168	0.0040434	1.33732e-06	-0.0175927	0.00226482	7.98523e-15	0.262305	Yes	No	Yes	No	-0.010408	0.00214368	2.52198e-06	-0.00613734	0.0014167	2.25754e-05	-0.00846113	0.00177012	3.25748e-06	-0.0077518	0.000982944	3.11243e-15	0.223735	Yes
10907-116	Neurotrimin	NTRI	Q9P121	Neural cell adhesion molecule.	50863	NTM	Human	Protein	Yes	-0.0432425	0.00742749	2.47382e-08	-0.0188385	0.00410471	7.5171e-06	-0.0195593	0.00522774	0.00023501	-0.0229477	0.00296085	9.16e-15	0.0117477	Yes	Not measured	Not measured	Not measured	-0.019478	0.00307184	1.65668e-09	-0.00841311	0.00180125	5.26114e-06	-0.00832187	0.00228302	0.000335544	-0.0103191	0.00128454	9.48906e-16	0.00457383	Yes
5400-52	Leptin receptor, soluble	sLeptin R	P48357	Receptor for hormone LEP/leptin (Probable) (PubMed:22405007). On ligand binding, mediates LEP central and peripheral effects through the activation of different signaling pathways such as JAK2/STAT3 and MAPK cascade/FOS. In the hypothalamus, LEP acts as an appetite-regulating factor that induces a decrease in food intake and an increase in energy consumption by inducing anorexinogenic factors and suppressing orexigenic neuropeptides, also regulates bone mass and secretion of hypothalamo-pituitary-adrenal hormones (By similarity) (PubMed:9537324). In the periphery, increases basal metabolism, influences reproductive function, regulates pancreatic beta-cell function and insulin secretion, is pro-angiogenic and affects innate and adaptive immunity (PubMed:25060689, PubMed:12504075, PubMed:8805376). Control of energy homeostasis and melanocortin production (stimulation of POMC and full repression of AgRP transcription) is mediated by STAT3 signaling, whereas distinct signals regulate NPY and the control of fertility, growth and glucose homeostasis. Involved in the regulation of counter-regulatory response to hypoglycemia by inhibiting neurons of the parabrachial nucleus. Has a specific effect on T lymphocyte responses, differentially regulating the proliferation of naive and memory T -ells. Leptin increases Th1 and suppresses Th2 cytokine production (By similarity). {ECO:0000250|UniProtKB:P48356, ECO:0000269|PubMed:12504075, ECO:0000269|PubMed:22405007, ECO:0000269|PubMed:25060689, ECO:0000269|PubMed:8805376, ECO:0000269|PubMed:9537324, ECO:0000305|PubMed:25232147}.; [Isoform A]: May transport LEP across the blood-brain barrier. Binds LEP and mediates LEP endocytosis. Does not induce phosphorylation of and activate STAT3. {ECO:0000250|UniProtKB:P48356}.; [Isoform E]: Antagonizes Isoform A and isoform B-mediated LEP binding and endocytosis. {ECO:0000250|UniProtKB:P48356}.	3953	LEPR	Human	Protein	Yes	-0.0277384	0.00731785	0.000202376	-0.0305121	0.00469209	5.34483e-10	-0.0161925	0.00622865	0.00998072	-0.0258288	0.00333571	9.7001e-15	0.177477	Yes	No	Yes	No	-0.0120384	0.00306092	0.000117951	-0.0115865	0.00211259	1.14866e-07	-0.00825234	0.00270014	0.00252637	-0.0107123	0.00146183	2.33599e-13	0.551855	Yes
15562-24	Beta-glucuronidase	BGLR	P08236	Plays an important role in the degradation of dermatan and keratan sulfates.	2990	GUSB	Human	Protein	Yes	0.0554752	0.0127423	2.19669e-05	0.0406696	0.00774539	3.60323e-07	0.0337679	0.00863163	0.00012289	0.0406297	0.00525226	1.02871e-14	0.369845	Yes	Not measured	Not measured	Not measured	0.0276269	0.00523276	3.55221e-07	0.0189481	0.00337739	6.11991e-08	0.0151272	0.00375617	7.83583e-05	0.0191846	0.00226417	2.3888e-17	0.151476	Yes
19361-78	Matrilin-3	MATN3	O15232	Major component of the extracellular matrix of cartilage and may play a role in the formation of extracellular filamentous networks.	4148	MATN3	Human	Protein	Yes	-0.0339457	0.00808271	4.12126e-05	-0.0234068	0.00457234	6.75265e-07	-0.0279891	0.00675406	4.9152e-05	-0.0264843	0.00342875	1.12578e-14	0.507933	Yes	No	No	No	-0.0150081	0.0033723	1.46615e-05	-0.00876012	0.00204272	2.7078e-05	-0.0117481	0.00295363	9.52956e-05	-0.010777	0.00150378	7.68729e-13	0.264859	Yes
15559-5	Anthrax toxin receptor 2	ANTR2	P58335	Necessary for cellular interactions with laminin and the extracellular matrix. {ECO:0000269|PubMed:11683410, ECO:0000269|PubMed:12973667}.; (Microbial infection) Receptor for the protective antigen (PA) of B.anthracis (PubMed:12700348, PubMed:15243628, PubMed:15326297). Binding of PA leads to heptamerization of the receptor-PA complex (PubMed:12700348, PubMed:15243628, PubMed:15326297). Upon binding of the PA of B.anthracis, the complex moves to glycosphingolipid-rich lipid rafts, where it is internalized via a clathrin-dependent pathway (PubMed:12551953, PubMed:15337774). In the endosomal membrane, at pH under 7, the complex then rearranges and forms a pore allowing the other components of anthrax toxin to escape to the cytoplasm (PubMed:12551953, PubMed:15337774). {ECO:0000269|PubMed:12551953, ECO:0000269|PubMed:12700348, ECO:0000269|PubMed:15243628, ECO:0000269|PubMed:15326297, ECO:0000269|PubMed:15337774}.	118429	ANTXR2	Human	Protein	Yes	-0.0308976	0.00574903	2.25786e-07	-0.0149472	0.00396674	0.00021194	-0.0214585	0.00460931	5.66856e-06	-0.0205483	0.00266428	1.23357e-14	0.0715961	Yes	Not measured	Not measured	Not measured	-0.0134316	0.00239745	7.42471e-08	-0.00700446	0.00173563	7.54676e-05	-0.00919974	0.00201318	8.24867e-06	-0.00920973	0.00115265	1.34853e-15	0.0946358	Yes
11214-40	DnaJ homolog subfamily B member 9	DNJB9	Q9UBS3	Co-chaperone for Hsp70 protein HSPA5/BiP that acts as a key repressor of the ERN1/IRE1-mediated unfolded protein response (UPR) (By similarity). J domain-containing co-chaperones stimulate the ATPase activity of Hsp70 proteins and are required for efficient substrate recognition by Hsp70 proteins (PubMed:18400946). In the unstressed endoplasmic reticulum, interacts with the luminal region of ERN1/IRE1 and selectively recruits HSPA5/BiP: HSPA5/BiP disrupts the dimerization of the active ERN1/IRE1 luminal region, thereby inactivating ERN1/IRE1 (By similarity). Also involved in endoplasmic reticulum-associated degradation (ERAD) of misfolded proteins. Required for survival of B-cell progenitors and normal antibody production (By similarity). {ECO:0000250|UniProtKB:G3H0N9, ECO:0000250|UniProtKB:Q9QYI6, ECO:0000269|PubMed:18400946}.		DNAJB9	Human	Protein	Yes	0.0278753	0.00568736	2.04994e-06	0.0155263	0.00387966	8.62069e-05	0.019818	0.00417813	3.83959e-06	0.019585	0.00254298	1.3437e-14	0.199653	Yes	Not measured	Yes	Not measured	0.00874893	0.00245152	0.000455205	0.0068401	0.00170488	8.28518e-05	0.00826534	0.00182992	1.03741e-05	0.00775873	0.00111175	2.97681e-12	0.76716	Yes
15589-1	Vitamin D-binding protein	Gc-Globulin, Mixed Type	P02774	Involved in vitamin D transport and storage, scavenging of extracellular G-actin, enhancement of the chemotactic activity of C5 alpha for neutrophils in inflammation and macrophage activation. {ECO:0000305|PubMed:16302727}.	2638	GC	Human	Protein	Yes	-0.0140126	0.00405372	0.00067606	-0.00853015	0.00181456	4.60088e-06	-0.0130638	0.00248215	3.43469e-07	-0.01056	0.00137767	1.78684e-14	0.223766	Yes	Not measured	No	Not measured	-0.00493922	0.001716	0.00446075	-0.0038701	0.000794864	2.16024e-06	-0.00553257	0.00108625	7.71033e-07	-0.00450985	0.000600857	6.11091e-14	0.450038	Yes
6042-52	Tenascin	Tenascin	P24821	Extracellular matrix protein implicated in guidance of migrating neurons as well as axons during development, synaptic plasticity as well as neuronal regeneration. Promotes neurite outgrowth from cortical neurons grown on a monolayer of astrocytes. Ligand for integrins alpha-8/beta-1, alpha-9/beta-1, alpha-V/beta-3 and alpha-V/beta-6. In tumors, stimulates angiogenesis by elongation, migration and sprouting of endothelial cells (PubMed:19884327). {ECO:0000269|PubMed:19884327}.	3371	TNC	Human	Protein	Yes	-0.0284178	0.00732615	0.000144979	-0.019708	0.00364097	1.63708e-07	-0.0183306	0.00466136	0.000113581	-0.0204139	0.00267177	2.16226e-14	0.488969	No	NA	NA	NA	-0.0134765	0.00303828	1.56046e-05	-0.00849627	0.00160436	2.90039e-07	-0.00769955	0.00203778	0.000204615	-0.00896755	0.00116433	1.34036e-14	0.262384	No
5108-72	Neurogenic locus notch homolog protein 3	Notch-3	Q9UM47	Functions as a receptor for membrane-bound ligands Jagged1, Jagged2 and Delta1 to regulate cell-fate determination (PubMed:15350543). Upon ligand activation through the released notch intracellular domain (NICD) it forms a transcriptional activator complex with RBPJ/RBPSUH and activates genes of the enhancer of split locus. Affects the implementation of differentiation, proliferation and apoptotic programs (By similarity). {ECO:0000250|UniProtKB:Q9R172, ECO:0000269|PubMed:15350543}.	4854	NOTCH3	Human	Protein	Yes	-0.0208389	0.00359563	2.82663e-08	-0.0101792	0.00229759	1.49212e-05	-0.00966834	0.00274834	0.000531163	-0.0120753	0.00158278	2.36262e-14	0.0248671	Yes	Yes	Yes	Not measured	-0.00793	0.0015317	5.75824e-07	-0.00442059	0.00101091	1.903e-05	-0.0037363	0.00120577	0.00220469	-0.00491051	0.000691289	1.21721e-12	0.0792873	Yes
6359-50	Protein O-linked-mannose beta-1,4-N-acetylglucosaminyltransferase 2	AGO61	Q8NAT1	O-linked mannose beta-1,4-N-acetylglucosaminyltransferase that transfers UDP-N-acetyl-D-glucosamine to the 4-position of the mannose to generate N-acetyl-D-glucosamine-beta-1,4-O-D-mannosylprotein. Involved in the biosynthesis of the phosphorylated O-mannosyl trisaccharide (N-acetylgalactosamine-beta-3-N-acetylglucosamine-beta-4-(phosphate-6-)mannose), a carbohydrate structure present in alpha-dystroglycan (DAG1), which is required for binding laminin G-like domain-containing extracellular proteins with high affinity. {ECO:0000269|PubMed:23929950, ECO:0000269|PubMed:27066570}.	84892	POMGNT2	Human	Protein	Yes	-0.0271838	0.00742719	0.000327532	-0.0283516	0.00555245	7.183e-07	-0.0282312	0.00652151	2.30084e-05	-0.0280276	0.00367416	2.37865e-14	0.991394	Yes	Not measured	Yes	Not measured	-0.0120862	0.00310133	0.000135288	-0.0111829	0.00246877	9.74554e-06	-0.00993142	0.00288671	0.000698289	-0.0110379	0.00160531	6.1614e-12	0.876067	Yes
7787-25	Leukocyte immunoglobulin-like receptor subfamily A member 5	LIRA5	A6NI73	May play a role in triggering innate immune responses. Does not seem to play a role for any class I MHC antigen recognition. {ECO:0000269|PubMed:16675463}.	353514	LILRA5	Human	Protein	Yes	0.0234659	0.00517802	1.03818e-05	0.0134766	0.00334375	7.7069e-05	0.0232891	0.00462155	9.9319e-07	0.0182703	0.00240038	2.71079e-14	0.119947	Yes	Not measured	Yes	Not measured	0.0101733	0.00216361	4.97369e-06	0.00516838	0.0014827	0.000593713	0.00923414	0.00203573	9.54625e-06	0.00742188	0.0010484	1.44968e-12	0.0944383	Yes
3316-58	Heparin cofactor 2	Heparin cofactor II	P05546	Thrombin inhibitor activated by the glycosaminoglycans, heparin or dermatan sulfate. In the presence of the latter, HC-II becomes the predominant thrombin inhibitor in place of antithrombin III (AT-III). Also inhibits chymotrypsin, but in a glycosaminoglycan-independent manner. {ECO:0000269|PubMed:1939083}.; Peptides at the N-terminal of HC-II have chemotactic activity for both monocytes and neutrophils. {ECO:0000269|PubMed:1939083}.	3053	SERPIND1	Human	Protein	Yes	0.0155416	0.00466285	0.0010344	0.014537	0.00315158	6.7942e-06	0.0169487	0.00334336	8.62624e-07	0.0156464	0.00205788	2.89022e-14	0.871038	Yes	No	No	No	0.00606148	0.00196348	0.00232688	0.00688217	0.00137425	1.13827e-06	0.0076939	0.00145045	2.8122e-07	0.00701898	0.000889383	2.97449e-15	0.792851	Yes
8245-27	Intercellular adhesion molecule 5	sICAM-5	Q9UMF0	ICAM proteins are ligands for the leukocyte adhesion protein LFA-1 (integrin alpha-L/beta-2).	7087	ICAM5	Human	Protein	Yes	-0.021264	0.00688846	0.00232847	-0.0231458	0.0047322	1.95148e-06	-0.0244669	0.00496409	1.65667e-06	-0.023277	0.00306698	3.21016e-14	0.930706	No	NA	NA	NA	-0.0075239	0.00291017	0.0104842	-0.0110436	0.00205932	2.09329e-07	-0.00829171	0.0022126	0.000229762	-0.00929189	0.00133852	3.86876e-12	0.522834	No
9326-33	Inter-alpha-trypsin inhibitor heavy chain H2	ITI heavy chain H2	P19823	May act as a carrier of hyaluronan in serum or as a binding protein between hyaluronan and other matrix protein, including those on cell surfaces in tissues to regulate the localization, synthesis and degradation of hyaluronan which are essential to cells undergoing biological processes.	3698	ITIH2	Human	Protein	Yes	-0.0092482	0.00274283	0.000906629	-0.0109875	0.00209642	3.7761e-07	-0.0116779	0.00267482	1.97112e-05	-0.0107182	0.00141389	3.43833e-14	0.805544	Yes	Not measured	Yes	Not measured	-0.00337756	0.00115877	0.00399172	-0.00471987	0.000924019	7.12087e-07	-0.00486572	0.00117081	4.6858e-05	-0.00438221	0.000614821	1.0212e-12	0.589852	Yes
12488-9	Malignant T-cell-amplified sequence 1	MCTS1	Q9ULC4	Anti-oncogene that plays a role in cell cycle regulation; decreases cell doubling time and anchorage-dependent growth; shortens the duration of G1 transit time and G1/S transition. When constitutively expressed, increases CDK4 and CDK6 kinases activity and CCND1/cyclin D1 protein level, as well as G1 cyclin/CDK complex formation. Involved in translation initiation; promotes recruitment of aminoacetyled initiator tRNA to P site of 40S ribosomes. Can promote release of deacylated tRNA and mRNA from recycled 40S subunits following ABCE1-mediated dissociation of post-termination ribosomal complexes into subunits. Plays a role as translation enhancer; recruits the density-regulated protein/DENR and binds to the cap complex of the 5'-terminus of mRNAs, subsequently altering the mRNA translation profile; up-regulates protein levels of BCL2L2, TFDP1, MRE11, CCND1 and E2F1, while mRNA levels remains constant. Hyperactivates DNA damage signaling pathway; increased gamma-irradiation-induced phosphorylation of histone H2AX, and induces damage foci formation. Increases the overall number of chromosomal abnormalities such as larger chromosomes formation and multiple chromosomal fusions when overexpressed in gamma-irradiated cells. May play a role in promoting lymphoid tumor development: lymphoid cell lines overexpressing MCTS1 exhibit increased growth rates and display increased protection against apoptosis. May contribute to the pathogenesis and progression of breast cancer via promotion of angiogenesis through the decline of inhibitory THBS1/thrombospondin-1, and inhibition of apoptosis. Involved in the process of proteasome degradation to down-regulate Tumor suppressor p53/TP53 in breast cancer cell; Positively regulates phosphorylation of MAPK1 and MAPK3. Involved in translation initiation; promotes aminoacetyled initiator tRNA to P site of 40S ribosomes. Can promote release of deacylated tRNA and mRNA from recycled 40S subunits following ABCE1-mediated dissociation of post-termination ribosomal complexes into subunits. {ECO:0000269|PubMed:10440924, ECO:0000269|PubMed:11709712, ECO:0000269|PubMed:12637315, ECO:0000269|PubMed:15897892, ECO:0000269|PubMed:16322206, ECO:0000269|PubMed:16982740, ECO:0000269|PubMed:17016429, ECO:0000269|PubMed:17416211, ECO:0000269|PubMed:20713520, ECO:0000269|PubMed:9766643}.	28985	MCTS1	Human	Protein	Yes	0.0225064	0.00780002	0.00436569	0.0263515	0.00543565	2.37674e-06	0.0325374	0.00629353	5.36361e-07	0.0275825	0.00363868	3.44582e-14	0.578496	Yes	Not measured	No	Not measured	0.00787773	0.00329338	0.0177429	0.0107169	0.0024076	1.36496e-05	0.0138985	0.00275107	9.35626e-07	0.0111166	0.00158742	2.50659e-12	0.364721	Yes
8337-65	Receptor-type tyrosine-protein phosphatase U	PTPRU	Q92729	Tyrosine-protein phosphatase which dephosphorylates CTNNB1. Regulates CTNNB1 function both in cell adhesion and signaling. May function in cell proliferation and migration and play a role in the maintenance of epithelial integrity. May play a role in megakaryocytopoiesis. {ECO:0000269|PubMed:10397721, ECO:0000269|PubMed:12501215, ECO:0000269|PubMed:16574648}.	10076	PTPRU	Human	Protein	Yes	0.0201661	0.00851434	0.0188752	0.0224093	0.00472421	3.80598e-06	0.0348347	0.00619965	5.94657e-08	0.025864	0.0034377	5.32685e-14	0.214775	Yes	Not measured	Yes	Not measured	0.00947401	0.00355747	0.00841315	0.00958152	0.00208214	7.12457e-06	0.0138724	0.00273611	8.59505e-07	0.0108554	0.00150201	4.92709e-13	0.418747	Yes
2950-57	Insulin-like growth factor-binding protein 4	IGFBP-4	P22692	IGF-binding proteins prolong the half-life of the IGFs and have been shown to either inhibit or stimulate the growth promoting effects of the IGFs on cell culture. They alter the interaction of IGFs with their cell surface receptors.	3487	IGFBP4	Human	Protein	Yes	0.021209	0.00482452	1.84106e-05	0.0152517	0.00378481	7.72733e-05	0.017908	0.0038815	6.81026e-06	0.0176645	0.00236263	7.62484e-14	0.621855	Yes	No	Yes	Yes	0.00799273	0.00204342	0.000128079	0.00530085	0.00168665	0.00190697	0.00630325	0.00172153	0.000316062	0.00635952	0.00103783	8.91488e-10	0.596353	Yes
3234-23	Coiled-coil domain-containing protein 80	URB	Q76M96	Promotes cell adhesion and matrix assembly. {ECO:0000250}.	151887	CCDC80	Human	Protein	Yes	0.00783181	0.00359842	0.0307676	0.0110552	0.00225298	1.81518e-06	0.0159618	0.0028952	1.00931e-07	0.0119101	0.00159407	7.92819e-14	0.183877	Yes	Yes	Yes	Yes	0.0020597	0.00152073	0.17723	0.0043415	0.00100124	2.22036e-05	0.00561205	0.00129338	2.20555e-05	0.00422948	0.000702258	1.71543e-09	0.202812	Yes
9360-33	EGF-like repeat and discoidin I-like domain-containing protein 3	EDIL3	O43854	Promotes adhesion of endothelial cells through interaction with the alpha-v/beta-3 integrin receptor. Inhibits formation of vascular-like structures. May be involved in regulation of vascular morphogenesis of remodeling in embryonic development.	10085	EDIL3	Human	Protein	Yes	-0.0536473	0.0115866	6.8027e-06	-0.0304438	0.00588361	5.19786e-07	-0.0272483	0.00811598	0.000931232	-0.0328571	0.00440575	8.80023e-14	0.144752	Yes	Not measured	Not measured	Not measured	-0.0226925	0.00485486	5.61642e-06	-0.012439	0.00260752	3.37318e-06	-0.0118354	0.00353953	0.000975638	-0.0138754	0.00192692	5.98506e-13	0.139875	Yes
2637-77	Macrophage mannose receptor 1	Macrophage mannose receptor	P22897	Mediates the endocytosis of glycoproteins by macrophages. Binds both sulfated and non-sulfated polysaccharide chains.; (Microbial infection) Acts as phagocytic receptor for bacteria, fungi and other pathogens.; (Microbial infection) Acts as a receptor for Dengue virus envelope protein E. {ECO:0000269|PubMed:18266465}.; (Microbial infection) Interacts with Hepatitis B virus envelope protein. {ECO:0000269|PubMed:19683778}.	4360	MRC1	Human	Protein	Yes	0.0103977	0.00465878	0.0268059	0.0132446	0.00294367	1.11088e-05	0.0222961	0.00374657	1.07703e-08	0.0154519	0.00207293	9.04596e-14	0.0790111	Yes	No	Yes	No	0.00454099	0.00195179	0.0210534	0.00369124	0.00132939	0.00597261	0.00770335	0.00168317	8.00325e-06	0.00507887	0.000920061	3.38707e-08	0.165568	Yes
15544-25	Kallikrein-14	kallikrein 14	Q9P0G3	Serine-type endopeptidase with a dual trypsin-like and chymotrypsin-like substrate specificity. May activate/inactivate the proteinase-activated receptors F2R, F2RL1 and F2RL3 and other kallikreins including KLK1, KLK3, KLK5 and KLK11. May function in seminal clot liquefaction through direct cleavage of the semenogelin SEMG1 and SEMG2 and activation of KLK3. May function through desmoglein DSG1 cleavage in epidermal desquamation a process by which the most superficial corneocytes are shed from the skin surface. May be involved in several aspects of tumor progression including growth, invasion and angiogenesis. {ECO:0000269|PubMed:15654974, ECO:0000269|PubMed:16885167, ECO:0000269|PubMed:17158887, ECO:0000269|PubMed:17625593, ECO:0000269|PubMed:18056261, ECO:0000269|PubMed:18482984}.	43847	KLK14	Human	Protein	Yes	-0.0462274	0.00950762	2.44471e-06	-0.0305851	0.00564232	1.57543e-07	-0.0194347	0.0072472	0.00789658	-0.0299469	0.00403195	1.10748e-13	0.0800994	Yes	No	Yes	No	-0.020237	0.00396517	8.116e-07	-0.012775	0.00249611	6.79228e-07	-0.00975663	0.00314267	0.00216315	-0.0132944	0.00175316	3.37374e-14	0.112132	Yes
6227-1	Kallikrein-10	kallikrein 10	O43240	Has a tumor-suppressor role for NES1 in breast and prostate cancer.	5655	KLK10	Human	Protein	Yes	-0.0323425	0.00890789	0.000364255	-0.0279205	0.00527582	2.95089e-07	-0.0248623	0.00661073	0.000218512	-0.027721	0.0037421	1.28354e-13	0.795494	Yes	Not measured	Not measured	Not measured	-0.0158406	0.00368818	2.79768e-05	-0.0111902	0.00234389	3.31652e-06	-0.0115048	0.00287043	8.45293e-05	-0.0121986	0.00162886	6.93843e-14	0.54372	Yes
2837-3	Hepatocyte growth factor receptor	Met	P08581	Receptor tyrosine kinase that transduces signals from the extracellular matrix into the cytoplasm by binding to hepatocyte growth factor/HGF ligand. Regulates many physiological processes including proliferation, scattering, morphogenesis and survival. Ligand binding at the cell surface induces autophosphorylation of MET on its intracellular domain that provides docking sites for downstream signaling molecules. Following activation by ligand, interacts with the PI3-kinase subunit PIK3R1, PLCG1, SRC, GRB2, STAT3 or the adapter GAB1. Recruitment of these downstream effectors by MET leads to the activation of several signaling cascades including the RAS-ERK, PI3 kinase-AKT, or PLCgamma-PKC. The RAS-ERK activation is associated with the morphogenetic effects while PI3K/AKT coordinates prosurvival effects. During embryonic development, MET signaling plays a role in gastrulation, development and migration of neuronal precursors, angiogenesis and kidney formation. During skeletal muscle development, it is crucial for the migration of muscle progenitor cells and for the proliferation of secondary myoblasts (By similarity). In adults, participates in wound healing as well as organ regeneration and tissue remodeling. Promotes also differentiation and proliferation of hematopoietic cells. May regulate cortical bone osteogenesis (By similarity). {ECO:0000250|UniProtKB:P16056}.; (Microbial infection) Acts as a receptor for Listeria monocytogenes internalin InlB, mediating entry of the pathogen into cells. {ECO:0000269|PubMed:11081636, ECO:0000305|PubMed:17662939, ECO:0000305|PubMed:19900460}.	4233	MET	Human	Protein	Yes	-0.0167984	0.00392654	2.9972e-05	-0.0119351	0.0025081	3.55666e-06	-0.0124593	0.00321158	0.000139344	-0.0130769	0.00176561	1.29757e-13	0.564816	Yes	No	Yes	Yes	-0.00731727	0.00164055	1.40642e-05	-0.00537659	0.00109945	1.9591e-06	-0.00489108	0.00140964	0.000629944	-0.00565668	0.000766495	1.58375e-13	0.500459	Yes
18342-2	Phosphoserine aminotransferase	SERC	Q9Y617	Catalyzes the reversible conversion of 3-phosphohydroxypyruvate to phosphoserine and of 3-hydroxy-2-oxo-4-phosphonooxybutanoate to phosphohydroxythreonine. {ECO:0000250|UniProtKB:P10658}.	29968	PSAT1	Human	Protein	Yes	0.0557923	0.0141572	0.000114374	0.049029	0.0103665	4.05067e-06	0.0443818	0.0107032	4.86453e-05	0.0487327	0.00659037	1.41903e-13	0.812726	Yes	Not measured	Not measured	Not measured	0.0269527	0.0058571	7.69163e-06	0.0169844	0.00464437	0.000320288	0.0183733	0.00468535	0.000118536	0.0199072	0.00287405	4.31294e-12	0.377153	Yes
19241-31	Retinol-binding protein 5	RBP-III	P82980	Intracellular transport of retinol. {ECO:0000269|PubMed:11274389}.	83758	RBP5	Human	Protein	Yes	0.0237643	0.00871989	0.00703105	0.0315016	0.00618831	7.73294e-07	0.0317243	0.00682203	5.79961e-06	0.0299054	0.00405716	1.69327e-13	0.728475	Yes	Not measured	Not measured	Not measured	0.0110258	0.00364108	0.00280604	0.0117161	0.0027656	3.35763e-05	0.012985	0.00299242	2.20325e-05	0.0119981	0.00177374	1.33955e-11	0.909153	Yes
3438-10	Follistatin-related protein 3	FSTL3	O95633	Isoform 1 or the secreted form is a binding and antagonizing protein for members of the TGF-beta family, such us activin, BMP2 and MSTN. Inhibits activin A-, activin B-, BMP2- and MSDT-induced cellular signaling; more effective on activin A than on activin B. Involved in bone formation; inhibits osteoclast differentiationc. Involved in hematopoiesis; involved in differentiation of hemopoietic progenitor cells, increases hematopoietic cell adhesion to fibronectin and seems to contribute to the adhesion of hematopoietic precursor cells to the bone marrow stroma. Isoform 2 or the nuclear form is probably involved in transcriptional regulation via interaction with MLLT10. {ECO:0000269|PubMed:11948405, ECO:0000269|PubMed:15451575, ECO:0000269|PubMed:15574124, ECO:0000269|PubMed:16336961, ECO:0000269|PubMed:17868029, ECO:0000269|PubMed:17878677}.	10272	FSTL3	Human	Protein	Yes	0.0112244	0.00373514	0.00301714	0.0117933	0.00280314	3.78431e-05	0.0160789	0.00299966	2.14482e-07	0.0131978	0.00179582	1.99424e-13	0.483679	Yes	Yes	Yes	Yes	0.003152	0.0015872	0.0484994	0.00523694	0.00123099	3.11914e-05	0.00627551	0.00132528	3.98017e-06	0.00509164	0.000784169	8.41235e-11	0.315798	Yes
7173-141	Transmembrane protein 132C	T132C	Q8N3T6	NA	92293	TMEM132C	Human	Protein	Yes	-0.0431849	0.00806277	2.46548e-07	-0.0188973	0.00455426	4.78774e-05	-0.021224	0.00550141	0.000151345	-0.0235589	0.00321684	2.41368e-13	0.0279743	Yes	Not measured	Yes	Not measured	-0.0185376	0.00336939	1.21779e-07	-0.00842812	0.00199932	3.65786e-05	-0.00922918	0.00239924	0.00015796	-0.0104392	0.00139758	8.04768e-14	0.0295539	Yes
5111-15	Neurexin-3-beta	NRX3B	Q9HDB5	Neuronal cell surface protein that may be involved in cell recognition and cell adhesion. May play a role in angiogenesis (By similarity). {ECO:0000250}.	9369	NRXN3	Human	Protein	Yes	-0.0380791	0.00806222	4.53253e-06	-0.0211399	0.00417088	8.57833e-07	-0.0166783	0.00526385	0.00175654	-0.0220538	0.00302948	3.34475e-13	0.0803858	Yes	No	Yes	Yes	-0.0169221	0.00335674	1.08315e-06	-0.00872261	0.00184601	4.13157e-06	-0.00762134	0.0022899	0.00102884	-0.00962622	0.00132117	3.18975e-13	0.0569741	Yes
5036-50	Tumor necrosis factor-inducible gene 6 protein	TSG-6	P98066	Major regulator of extracellular matrix organization during tissue remodeling (PubMed:18042364, PubMed:26823460, PubMed:15917224). Catalyzes the transfer of a heavy chain (HC) from inter-alpha-inhibitor (I-alpha-I) complex to hyaluronan. Cleaves the ester bond between the C-terminus of the HC and GalNAc residue of the chondroitin sulfate chain in I-alpha-I complex followed by transesterification of the HC to hyaluronan. In the process, potentiates the antiprotease function of I-alpha-I complex through release of free bikunin (PubMed:20463016, PubMed:15917224, PubMed:16873769). Acts as a catalyst in the formation of hyaluronan-HC oligomers and hyaluronan-rich matrix surrounding the cumulus cell-oocyte complex, a necessary step for oocyte fertilization (PubMed:26468290). Assembles hyaluronan in pericellular matrices that serve as platforms for receptor clustering and signaling. Enables binding of hyaluronan deposited on the surface of macrophages to LYVE1 on lymphatic endothelium and facilitates macrophage extravasation. Alters hyaluronan binding to functionally latent CD44 on vascular endothelium, switching CD44 into an active state that supports leukocyte rolling (PubMed:26823460, PubMed:15060082). Modulates the interaction of chemokines with extracellular matrix components and proteoglycans on endothelial cell surface, likely preventing chemokine gradient formation (PubMed:27044744). In a negative feedback mechanism, may limit excessive neutrophil recruitment at inflammatory sites by antagonizing the association of CXCL8 with glycosaminoglycans on vascular endothelium (PubMed:24501198). Has a role in osteogenesis and bone remodeling. Inhibits BMP2-dependent differentiation of mesenchymal stem cell to osteoblasts (PubMed:18586671, PubMed:16771708). Protects against bone erosion during inflammation by inhibiting TNFSF11/RANKL-dependent osteoclast activation (PubMed:18586671). {ECO:0000269|PubMed:15060082, ECO:0000269|PubMed:15917224, ECO:0000269|PubMed:16771708, ECO:0000269|PubMed:16873769, ECO:0000269|PubMed:18042364, ECO:0000269|PubMed:18586671, ECO:0000269|PubMed:20463016, ECO:0000269|PubMed:24501198, ECO:0000269|PubMed:26468290, ECO:0000269|PubMed:26823460, ECO:0000269|PubMed:27044744}.	7130	TNFAIP6	Human	Protein	Yes	-0.0385734	0.00843896	8.78358e-06	-0.0231401	0.00460899	1.0728e-06	-0.0181483	0.00547935	0.00108689	-0.0236744	0.00325431	3.46991e-13	0.125707	Yes	No	Yes	Yes	-0.0178425	0.00349664	8.15134e-07	-0.0101353	0.00202655	1.17415e-06	-0.00781678	0.00239065	0.00125441	-0.0105845	0.00141385	7.08726e-14	0.057902	Yes
15686-49	Inhibin beta C chain	INHBC	P55103	Inhibins and activins inhibit and activate, respectively, the secretion of follitropin by the pituitary gland. Inhibins/activins are involved in regulating a number of diverse functions such as hypothalamic and pituitary hormone secretion, gonadal hormone secretion, germ cell development and maturation, erythroid differentiation, insulin secretion, nerve cell survival, embryonic axial development or bone growth, depending on their subunit composition. Inhibins appear to oppose the functions of activins.	3626	INHBC	Human	Protein	Yes	0.0447698	0.00872229	7.08819e-07	0.0271048	0.00604708	1.19537e-05	0.0224115	0.00689011	0.0013282	0.0292709	0.00403057	3.80796e-13	0.117839	No	NA	NA	NA	0.0185951	0.00366322	9.22025e-07	0.011334	0.00266944	3.22942e-05	0.0101103	0.00299906	0.000888109	0.0125763	0.00175134	6.92002e-13	0.165943	No
11102-22	Regenerating islet-derived protein 4	REG4	Q9BYZ8	Calcium-independent lectin displaying mannose-binding specificity and able to maintain carbohydrate recognition activity in an acidic environment. May be involved in inflammatory and metaplastic responses of the gastrointestinal epithelium. {ECO:0000269|PubMed:12819006, ECO:0000269|PubMed:20692269}.	83998	REG4	Human	Protein	Yes	-0.0268037	0.00860899	0.00213815	-0.0255721	0.00474488	1.83698e-07	-0.0227055	0.00607112	0.000236347	-0.024853	0.00342915	4.2437e-13	0.905096	Yes	Not measured	Yes	Not measured	-0.0119573	0.00359851	0.00107087	-0.0102256	0.00210936	2.37849e-06	-0.00917982	0.0026593	0.00067053	-0.0101937	0.0015018	1.13976e-11	0.824575	Yes
13124-20	Immunoglobulin superfamily containing leucine-rich repeat protein 2	ISLR2	Q6UXK2	Required for axon extension during neural development. {ECO:0000250}.	57611	ISLR2	Human	Protein	Yes	-0.0284219	0.00652861	2.19832e-05	-0.0180579	0.00375315	2.80451e-06	-0.0165231	0.0047313	0.000581668	-0.0193128	0.002681	5.86413e-13	0.30026	Yes	Not measured	Yes	Not measured	-0.0138095	0.00269059	7.09702e-07	-0.00772117	0.00165429	5.33914e-06	-0.00717687	0.00206344	0.000611607	-0.00868701	0.00116373	8.34258e-14	0.105336	Yes
11266-8	P-selectin glycoprotein ligand 1	SELPL	Q14242	A SLe(x)-type proteoglycan, which through high affinity, calcium-dependent interactions with E-, P- and L-selectins, mediates rapid rolling of leukocytes over vascular surfaces during the initial steps in inflammation. Critical for the initial leukocyte capture. {ECO:0000269|PubMed:11566773, ECO:0000269|PubMed:12403782}.; (Microbial infection) Acts as a receptor for enterovirus 71. {ECO:0000269|PubMed:19543284}.	6404	SELPLG	Human	Protein	Yes	-0.0406383	0.0079301	7.36528e-07	-0.0216376	0.00441132	1.83112e-06	-0.0163163	0.00589329	0.00612319	-0.0231876	0.0032261	6.59806e-13	0.0423118	Yes	Not measured	Yes	Not measured	-0.0153705	0.00336913	9.11828e-06	-0.00898371	0.00195039	6.99035e-06	-0.00626424	0.00257998	0.0160079	-0.00929117	0.0014125	4.77428e-11	0.0974281	Yes
9278-9	Stromal cell-derived factor 1	SDF-1	P48061	Chemoattractant active on T-lymphocytes and monocytes but not neutrophils. Activates the C-X-C chemokine receptor CXCR4 to induce a rapid and transient rise in the level of intracellular calcium ions and chemotaxis. SDF-1-beta(3-72) and SDF-1-alpha(3-67) show a reduced chemotactic activity. Binding to cell surface proteoglycans seems to inhibit formation of SDF-1-alpha(3-67) and thus to preserve activity on local sites. Also binds to atypical chemokine receptor ACKR3, which activates the beta-arrestin pathway and acts as a scavenger receptor for SDF-1. Binds to the allosteric site (site 2) of integrins and activates integrins ITGAV:ITGB3, ITGA4:ITGB1 and ITGA5:ITGB1 in a CXCR4-independent manner (PubMed:29301984). Acts as a positive regulator of monocyte migration and a negative regulator of monocyte adhesion via the LYN kinase. Stimulates migration of monocytes and T-lymphocytes through its receptors, CXCR4 and ACKR3, and decreases monocyte adherence to surfaces coated with ICAM-1, a ligand for beta-2 integrins. SDF1A/CXCR4 signaling axis inhibits beta-2 integrin LFA-1 mediated adhesion of monocytes to ICAM-1 through LYN kinase. Inhibits CXCR4-mediated infection by T-cell line-adapted HIV-1. Plays a protective role after myocardial infarction. Induces down-regulation and internalization of ACKR3 expressed in various cells. Has several critical functions during embryonic development; required for B-cell lymphopoiesis, myelopoiesis in bone marrow and heart ventricular septum formation. Stimulates the proliferation of bone marrow-derived B-cell progenitors in the presence of IL7 as well as growth of stromal cell-dependent pre-B-cells (By similarity). {ECO:0000250|UniProtKB:P40224, ECO:0000269|PubMed:11069075, ECO:0000269|PubMed:11859124, ECO:0000269|PubMed:16107333, ECO:0000269|PubMed:18802065, ECO:0000269|PubMed:19255243, ECO:0000269|PubMed:29301984, ECO:0000269|PubMed:8752281}.	6387	CXCL12	Human	Protein	Yes	-0.0178434	0.00518674	0.00071608	-0.0142405	0.00327641	2.12707e-05	-0.0178964	0.00387322	6.60889e-06	-0.0161575	0.00225312	7.43618e-13	0.722689	No	NA	NA	NA	-0.00729188	0.00217887	0.000987824	-0.00614026	0.00144239	3.08427e-05	-0.00718219	0.00170167	3.59967e-05	-0.00672137	0.000982172	7.73523e-12	0.858901	No
16908-5	Oligodendrocyte-myelin glycoprotein	OMGP	P23515	Cell adhesion molecule contributing to the interactive process required for myelination in the central nervous system.	4974	OMG	Human	Protein	Yes	-0.0515535	0.0110986	6.37591e-06	-0.0290606	0.00644565	1.0677e-05	-0.0274306	0.00770727	0.000458432	-0.0322258	0.00451651	9.67131e-13	0.160342	Yes	Not measured	Not measured	Not measured	-0.021408	0.0046602	7.95875e-06	-0.0140651	0.00280462	1.10161e-06	-0.0127881	0.00334634	0.000173854	-0.0149188	0.00195188	2.11745e-14	0.295663	Yes
8956-96	Scavenger receptor class F member 2	SREC-II	Q96GP6	Probable adhesion protein, which mediates homophilic and heterophilic interactions. In contrast to SCARF1, it poorly mediates the binding and degradation of acetylated low density lipoprotein (Ac-LDL) (By similarity). {ECO:0000250}.	91179	SCARF2	Human	Protein	Yes	-0.0138946	0.00330836	4.12013e-05	-0.00934355	0.00215441	2.21258e-05	-0.0103433	0.00260461	9.76896e-05	-0.0105834	0.00148377	9.83592e-13	0.511343	Yes	No	Yes	No	-0.00578787	0.00138847	4.67376e-05	-0.00383037	0.000952221	7.94865e-05	-0.00436536	0.00113833	0.000165243	-0.00442714	0.000646399	7.44034e-12	0.507591	Yes
9312-8	Zinc-alpha-2-glycoprotein	AZGP1	P25311	Stimulates lipid degradation in adipocytes and causes the extensive fat losses associated with some advanced cancers. May bind polyunsaturated fatty acids.	563	AZGP1	Human	Protein	Yes	-0.0117461	0.00407207	0.00437749	-0.0102869	0.00245593	4.08273e-05	-0.0153056	0.00297723	6.15832e-07	-0.0122171	0.00171772	1.14041e-12	0.425883	Yes	Not measured	Yes	Not measured	-0.00280355	0.00173326	0.107447	-0.004555	0.00107877	3.55596e-05	-0.0063637	0.00130542	2.12048e-06	-0.0048239	0.000749748	1.24263e-10	0.245101	Yes
7100-31	T-cell surface antigen CD2	CD2	P06729	CD2 interacts with lymphocyte function-associated antigen CD58 (LFA-3) and CD48/BCM1 to mediate adhesion between T-cells and other cell types. CD2 is implicated in the triggering of T-cells, the cytoplasmic domain is implicated in the signaling function.	914	CD2	Human	Protein	Yes	-0.149442	0.0291125	7.07294e-07	-0.084088	0.0176739	3.57067e-06	-0.0537422	0.0183475	0.00376725	-0.0823149	0.0116628	1.68999e-12	0.0207345	Yes	Not measured	Yes	Not measured	-0.0653856	0.0121345	2.11078e-07	-0.0379868	0.00774511	1.83458e-06	-0.0243085	0.00798785	0.00263398	-0.0372636	0.005055	1.68546e-13	0.0182241	Yes
15515-2	Serum amyloid A-1 protein	SAA	P0DJI8	Major acute phase protein.	6288	SAA1	Human	Protein	Yes	0.0510732	0.0161245	0.00179493	0.0601677	0.0141007	2.95954e-05	0.0779263	0.016251	3.04222e-06	0.0627158	0.00888684	1.69943e-12	0.489179	Yes	No	Yes	Not measured	0.0207547	0.00677392	0.00250561	0.021829	0.00627982	0.000614475	0.0370636	0.00701329	3.0939e-07	0.026072	0.00384953	1.26343e-11	0.171275	Yes
15487-164	Liver carboxylesterase 1	carboxylesterase, liver	P23141	Involved in the detoxification of xenobiotics and in the activation of ester and amide prodrugs (PubMed:7980644, PubMed:9169443, PubMed:9490062, PubMed:18762277). Hydrolyzes aromatic and aliphatic esters, but has no catalytic activity toward amides or a fatty acyl-CoA ester (PubMed:7980644, PubMed:9169443, PubMed:9490062, PubMed:18762277). Hydrolyzes the methyl ester group of cocaine to form benzoylecgonine (PubMed:7980644). Catalyzes the transesterification of cocaine to form cocaethylene (PubMed:7980644). Displays fatty acid ethyl ester synthase activity, catalyzing the ethyl esterification of oleic acid to ethyloleate (PubMed:7980644). Converts monoacylglycerides to free fatty acids and glycerol. Hydrolyzes of 2-arachidonoylglycerol and prostaglandins (PubMed:21049984). Hydrolyzes cellular cholesteryl esters to free cholesterols and promotes reverse cholesterol transport (RCT) by facilitating both the initial and final steps in the process (PubMed:18762277, PubMed:16024911, PubMed:11015575, PubMed:16971496). First of all, allows free cholesterol efflux from macrophages to extracellular cholesterol acceptors and secondly, releases free cholesterol from lipoprotein-delivered cholesteryl esters in the liver for bile acid synthesis or direct secretion into the bile (PubMed:18762277, PubMed:18599737, PubMed:16971496). {ECO:0000269|PubMed:11015575, ECO:0000269|PubMed:16024911, ECO:0000269|PubMed:16971496, ECO:0000269|PubMed:18599737, ECO:0000269|PubMed:18762277, ECO:0000269|PubMed:21049984, ECO:0000269|PubMed:7980644, ECO:0000269|PubMed:9169443, ECO:0000269|PubMed:9490062}.	1066	CES1	Human	Protein	Yes	0.0191184	0.00566006	0.000888167	0.0180179	0.0043061	4.15497e-05	0.0198929	0.00440119	1.02353e-05	0.0189768	0.00270399	2.24936e-12	0.954308	Yes	Not measured	Not measured	Not measured	0.00887189	0.00235772	0.000224321	0.0058151	0.00192747	0.00285811	0.00582859	0.00196865	0.00341562	0.00659772	0.00118922	2.89092e-08	0.53583	Yes
18819-21	Peptidyl-prolyl cis-trans isomerase C	PPIC	P45877	PPIase that catalyzes the cis-trans isomerization of proline imidic peptide bonds in oligopeptides and may therefore assist protein folding. {ECO:0000269|PubMed:20676357}.	5480	PPIC	Human	Protein	Yes	0.00888135	0.00362181	0.015112	0.0140561	0.00245756	3.51364e-08	0.0110603	0.0032078	0.000680054	0.0120336	0.00171754	2.44748e-12	0.466064	Yes	Not measured	Not measured	Not measured	0.00254703	0.00153193	0.0980536	0.00581586	0.00108937	2.35326e-07	0.00482644	0.00139864	0.00067325	0.00474917	0.000749539	2.35611e-10	0.220002	Yes
4971-1	Cathepsin Z	CATZ	Q9UBR2	Exhibits carboxy-monopeptidase as well as carboxy-dipeptidase activity (PubMed:10504234). Capable of producing kinin potentiating peptides (By similarity). {ECO:0000250|UniProtKB:Q9R1T3, ECO:0000269|PubMed:10504234}.	1522	CTSZ	Human	Protein	Yes	0.0207975	0.00466363	1.41089e-05	0.0133029	0.00307098	2.26062e-05	0.0144285	0.0041314	0.000581487	0.0152523	0.00217907	2.56993e-12	0.395244	Yes	Yes	Yes	Yes	0.00856465	0.00195972	2.04943e-05	0.0047311	0.00136975	0.000664143	0.00521227	0.00181745	0.00454535	0.00577466	0.000955152	1.48665e-09	0.258851	Yes
13133-73	Latent-transforming growth factor beta-binding protein 4	LTBP4	Q8N2S1	Key regulator of transforming growth factor beta (TGFB1, TGFB2 and TGFB3) that controls TGF-beta activation by maintaining it in a latent state during storage in extracellular space. Associates specifically via disulfide bonds with the Latency-associated peptide (LAP), which is the regulatory chain of TGF-beta, and regulates integrin-dependent activation of TGF-beta. {ECO:0000250|UniProtKB:Q14766}.	8425	LTBP4	Human	Protein	Yes	-0.0280166	0.0072938	0.000167313	-0.0200126	0.00366477	1.29205e-07	-0.012258	0.00428734	0.00466832	-0.0181744	0.00260239	2.87414e-12	0.136917	Yes	Not measured	Yes	Not measured	-0.0132509	0.00302636	1.98095e-05	-0.00890387	0.00160799	8.83242e-08	-0.00563268	0.00186546	0.00283998	-0.00830974	0.00112989	1.91711e-13	0.087961	Yes
15556-49	Alpha-amylase 2B	Alpha-amylase 2B	P19961	NA	280	AMY2B	Human	Protein	Yes	-0.0305157	0.00730773	4.53912e-05	-0.0199161	0.0051123	0.000130404	-0.0270467	0.00669146	7.39329e-05	-0.0244261	0.00355063	6.01216e-12	0.443521	Yes	Not measured	Yes	Not measured	-0.0144841	0.00302483	3.39752e-06	-0.0074583	0.00226838	0.00117723	-0.0137769	0.00287678	3.12761e-06	-0.011066	0.00153488	5.60788e-13	0.0956351	Yes
4568-17	SLIT and NTRK-like protein 5	SLIK5	O94991	Suppresses neurite outgrowth. {ECO:0000250}.	26050	SLITRK5	Human	Protein	Yes	-0.0371653	0.00659404	6.28188e-08	-0.0159325	0.00375738	3.30348e-05	-0.0129117	0.00478169	0.00748344	-0.0185218	0.00269615	6.43266e-12	0.00728031	Yes	Yes	Yes	Yes	-0.0154625	0.00276939	8.15793e-08	-0.006619	0.00165871	9.02052e-05	-0.00607019	0.00207918	0.00388087	-0.00803402	0.0011743	7.8357e-12	0.0121857	Yes
4125-52	Advanced glycosylation end product-specific receptor, soluble	sRAGE	Q15109	Mediates interactions of advanced glycosylation end products (AGE). These are nonenzymatically glycosylated proteins which accumulate in vascular tissue in aging and at an accelerated rate in diabetes. Acts as a mediator of both acute and chronic vascular inflammation in conditions such as atherosclerosis and in particular as a complication of diabetes. AGE/RAGE signaling plays an important role in regulating the production/expression of TNF-alpha, oxidative stress, and endothelial dysfunction in type 2 diabetes. Interaction with S100A12 on endothelium, mononuclear phagocytes, and lymphocytes triggers cellular activation, with generation of key pro-inflammatory mediators. Interaction with S100B after myocardial infarction may play a role in myocyte apoptosis by activating ERK1/2 and p53/TP53 signaling (By similarity). Receptor for amyloid beta peptide. Contributes to the translocation of amyloid-beta peptide (ABPP) across the cell membrane from the extracellular to the intracellular space in cortical neurons. ABPP-initiated RAGE signaling, especially stimulation of p38 mitogen-activated protein kinase (MAPK), has the capacity to drive a transport system delivering ABPP as a complex with RAGE to the intraneuronal space. Can also bind oligonucleotides. {ECO:0000250, ECO:0000269|PubMed:19906677, ECO:0000269|PubMed:20943659, ECO:0000269|PubMed:21559403, ECO:0000269|PubMed:21565706}.	177	AGER	Human	Protein	Yes	-0.0546166	0.0163973	0.00104224	-0.0340169	0.00979657	0.000622625	-0.0554731	0.0108832	7.57175e-07	-0.0454317	0.00665461	8.66452e-12	0.28327	Yes	No	Yes	Yes	-0.022402	0.00688613	0.00135285	-0.0144947	0.00431295	0.0009184	-0.0238612	0.00475315	1.08601e-06	-0.0193754	0.00289751	2.27939e-11	0.306599	Yes
4842-62	Glypican-3	Glypican 3	P51654	Cell surface proteoglycan that bears heparan sulfate (PubMed:14610063). Negatively regulates the hedgehog signaling pathway when attached via the GPI-anchor to the cell surface by competing with the hedgehog receptor PTC1 for binding to hedgehog proteins (By similarity). Binding to the hedgehog protein SHH triggers internalization of the complex by endocytosis and its subsequent lysosomal degradation (By similarity). Positively regulates the canonical Wnt signaling pathway by binding to the Wnt receptor Frizzled and stimulating the binding of the Frizzled receptor to Wnt ligands (PubMed:16227623, PubMed:24496449). Positively regulates the non-canonical Wnt signaling pathway (By similarity). Binds to CD81 which decreases the availability of free CD81 for binding to the transcriptional repressor HHEX, resulting in nuclear translocation of HHEX and transcriptional repression (By similarity). Inhibits the dipeptidyl peptidase activity of DPP4 (PubMed:17549790). Plays a role in limb patterning and skeletal development by controlling the cellular response to BMP4 (By similarity). Modulates the effects of growth factors BMP2, BMP7 and FGF7 on renal branching morphogenesis (By similarity). Required for coronary vascular development (By similarity). Plays a role in regulating cell movements during gastrulation (By similarity). {ECO:0000250|UniProtKB:Q6V9Y8, ECO:0000250|UniProtKB:Q8CFZ4, ECO:0000269|PubMed:14610063, ECO:0000269|PubMed:16227623, ECO:0000269|PubMed:17549790, ECO:0000269|PubMed:24496449}.	2719	GPC3	Human	Protein	Yes	-0.0300372	0.00782755	0.000169719	-0.0175158	0.0045594	0.000160425	-0.0210794	0.00484064	2.06603e-05	-0.0208439	0.00305563	9.01043e-12	0.383932	Yes	Yes	Yes	Yes	-0.0137452	0.00325844	3.82328e-05	-0.00650327	0.00202336	0.00150794	-0.0088046	0.00211836	4.67703e-05	-0.00863216	0.00133477	9.98697e-11	0.167297	Yes
4324-33	Cystatin-SA	CYTT	P09228	Thiol protease inhibitor.	1470	CST2	Human	Protein	Yes	-0.0409388	0.012462	0.00121617	-0.0307296	0.00735592	4.27063e-05	-0.0348721	0.0080991	2.5349e-05	-0.0339386	0.00498972	1.03386e-11	0.771389	Yes	No	Yes	Yes	-0.0217199	0.00513597	3.66204e-05	-0.0113207	0.0032715	0.000649316	-0.0146742	0.00354194	4.93633e-05	-0.0144552	0.00217672	3.1195e-11	0.231937	Yes
15387-44	Neuropilin-2	Neuropilin-2	O60462	High affinity receptor for semaphorins 3C, 3F, VEGF-165 and VEGF-145 isoforms of VEGF, and the PLGF-2 isoform of PGF.; (Microbial infection) Acts as a receptor for human cytomegalovirus pentamer-dependent entry in epithelial and endothelial cells. {ECO:0000269|PubMed:30057110}.	8828	NRP2	Human	Protein	Yes	-0.0161597	0.00277985	2.58667e-08	-0.00626296	0.00185878	0.000891451	-0.00754736	0.00235578	0.00156347	-0.00878728	0.00129204	1.03833e-11	0.0102813	Yes	Not measured	Yes	Not measured	-0.00711724	0.0011551	4.28464e-09	-0.00322	0.000809057	9.40029e-05	-0.00224925	0.00104023	0.0317082	-0.00385217	0.000558901	5.48569e-12	0.00413826	Yes
9511-61	Neurexophilin-2	NXPH2	O95156	May be signaling molecules that resemble neuropeptides and that act by binding to alpha-neurexins and possibly other receptors. {ECO:0000305}.	11249	NXPH2	Human	Protein	Yes	-0.0612573	0.0134239	9.07349e-06	-0.0291356	0.00804117	0.000362275	-0.0373337	0.00920798	7.03506e-05	-0.0375158	0.00552081	1.08056e-11	0.121576	Yes	Not measured	Not measured	Not measured	-0.0254344	0.00563643	1.12722e-05	-0.00930597	0.00358433	0.0100675	-0.0153961	0.0040312	0.000175368	-0.014471	0.00241932	2.21196e-09	0.0520119	Yes
17366-6	DCN1-like protein 1	DCNL1	Q96GG9	Part of an E3 ubiquitin ligase complex for neddylation (PubMed:18826954). Promotes neddylation of cullin components of E3 cullin-RING ubiquitin ligase complexes (PubMed:26906416, PubMed:23201271, PubMed:19617556, PubMed:23401859). Acts by binding to cullin-RBX1 complexes in the cytoplasm and promoting their nuclear translocation, enhancing recruitment of E2-NEDD8 (UBE2M-NEDD8) thioester to the complex, and optimizing the orientation of proteins in the complex to allow efficient transfer of NEDD8 from the E2 to the cullin substrates. Involved in the release of inhibitory effets of CAND1 on cullin-RING ligase E3 complex assembly and activity (PubMed:25349211, PubMed:28581483). Acts also as an oncogene facilitating malignant transformation and carcinogenic progression (By similarity). {ECO:0000250|UniProtKB:Q9QZ73, ECO:0000269|PubMed:18826954, ECO:0000269|PubMed:19617556, ECO:0000269|PubMed:23201271, ECO:0000269|PubMed:23401859, ECO:0000269|PubMed:25349211, ECO:0000269|PubMed:26906416, ECO:0000269|PubMed:28581483}.	54165	DCUN1D1	Human	Protein	Yes	0.0181071	0.00573892	0.00186832	0.0227344	0.00538738	3.59192e-05	0.0217795	0.00506431	2.58899e-05	0.0210223	0.00310374	1.25954e-11	0.826385	Yes	Not measured	Not measured	Not measured	0.0100278	0.00235915	3.35421e-05	0.0114997	0.00233611	1.68919e-06	0.0090124	0.00221765	6.77608e-05	0.0101395	0.00132891	2.34922e-14	0.740974	Yes
9018-38	Protocadherin-10	PCD10	Q9P2E7	Potential calcium-dependent cell-adhesion protein.	57575	PCDH10	Human	Protein	Yes	-0.0292103	0.00527642	1.02989e-07	-0.0133545	0.00466565	0.00461766	-0.0160899	0.00459391	0.000561143	-0.018764	0.00278163	1.52297e-11	0.0607262	Yes	Not measured	No	Not measured	-0.0123004	0.00221157	9.07084e-08	-0.00439703	0.00206755	0.0345758	-0.00770965	0.00199113	0.000143405	-0.00794667	0.00120332	4.00339e-11	0.032759	Yes
5722-78	Lysosomal Pro-X carboxypeptidase	Prolylcarboxypeptidase	P42785	Cleaves C-terminal amino acids linked to proline in peptides such as angiotensin II, III and des-Arg9-bradykinin. This cleavage occurs at acidic pH, but enzymatic activity is retained with some substrates at neutral pH.	5547	PRCP	Human	Protein	Yes	0.0213124	0.00623347	0.000770628	0.0168087	0.00387701	2.22615e-05	0.0203488	0.00525405	0.00014287	0.0187088	0.00278976	1.99673e-11	0.774115	Yes	Not measured	Yes	Not measured	0.0106506	0.00258009	5.49623e-05	0.00650518	0.00172052	0.000201967	0.00732385	0.00231637	0.00179554	0.00765478	0.00121769	3.25111e-10	0.403515	Yes
17138-8	Glutathione S-transferase A1	GST A1-1	P08263	Glutathione S-transferase that catalyzes the nucleophilic attack of the sulfur atom of glutathione on the electrophilic groups of a wide range of exogenous and endogenous compounds (Probable). Involved in the formation of glutathione conjugates of both prostaglandin A2 (PGA2) and prostaglandin J2 (PGJ2) (PubMed:9084911). It also catalyzes the isomerization of D5-androstene-3,17-dione (AD) into D4-androstene-3,17-dione and may therefore play an important role in hormone biosynthesis (PubMed:11152686). Through its glutathione-dependent peroxidase activity toward the fatty acid hydroperoxide (13S)-hydroperoxy-(9Z,11E)-octadecadienoate/13-HPODE it is also involved in the metabolism of oxidized linoleic acid (PubMed:16624487). {ECO:0000269|PubMed:11152686, ECO:0000269|PubMed:16624487, ECO:0000269|PubMed:9084911, ECO:0000305|PubMed:20606271}.	2938	GSTA1	Human	Protein	Yes	0.0371258	0.00758212	2.09461e-06	0.0235598	0.00735971	0.00157388	0.0242898	0.00681999	0.000454325	0.0279477	0.0041755	2.18266e-11	0.348466	Yes	Not measured	Yes	Not measured	0.0169853	0.00314133	1.92914e-07	0.00889221	0.00325472	0.00681151	0.00939045	0.00299252	0.00194082	0.0117411	0.00180362	7.52596e-11	0.124295	Yes
2888-49	Complement component C7	C7	P10643	Constituent of the membrane attack complex (MAC) that plays a key role in the innate and adaptive immune response by forming pores in the plasma membrane of target cells. C7 serves as a membrane anchor.	730	C7	Human	Protein	Yes	-0.0166998	0.00367484	9.84006e-06	-0.00901955	0.00242208	0.000250087	-0.01051	0.0028749	0.000322678	-0.0110689	0.00165408	2.20263e-11	0.212076	Yes	Yes	Yes	Yes	-0.00618964	0.00155973	0.000102858	-0.00349654	0.00107207	0.00128713	-0.00374591	0.00126647	0.00344696	-0.00415941	0.000724602	9.45266e-09	0.335674	Yes
18397-5	Aldo-keto reductase family 1 member C4	AK1C4	P17516	Cytosolic aldo-keto reductase that catalyzes the NADH and NADPH-dependent reduction of ketosteroids to hydroxysteroids. Liver specific enzyme that acts as NAD(P)(H)-dependent 3-, 17- and 20-ketosteroid reductase on the steroid nucleus and side chain (PubMed:14672942, PubMed:10998348, PubMed:7650035, PubMed:1530633, PubMed:11158055, PubMed:10634139, PubMed:19218247). Displays the ability to catalyze both oxidation and reduction in vitro, but most probably acts as a reductase in vivo since the oxidase activity measured in vitro is inhibited by physiological concentration of NADPH (PubMed:14672942). Acts preferentially as a 3-alpha-hydroxysteroid dehydrogenase (HSD) with a subsidiary 3-beta-HSD activity (PubMed:14672942). Catalyzes efficiently the transformation of the potent androgen 5-alpha-dihydrotestosterone (5alpha-DHT or 17beta-hydroxy-5alpha-androstan-3-one) into the less active form, 5-alpha-androstan-3-alpha,17-beta-diol (3-alpha-diol) (PubMed:11158055, PubMed:10998348, PubMed:14672942). Catalyzes the reduction of estrone into 17beta-estradiol but with low efficiency (PubMed:14672942). Metabolizes a broad spectrum of natural and synthetic therapeutic steroid and plays an important role in metabolism of androgens, estrogens, progestereone and conjugated steroids (PubMed:10998348, PubMed:14672942, PubMed:19218247). Catalyzes the biotransformation of the pesticide chlordecone (kepone) to its corresponding alcohol leading to increased biliary excretion of the pesticide and concomitant reduction of its neurotoxicity since bile is the major excretory route (PubMed:2427522). {ECO:0000269|PubMed:10634139, ECO:0000269|PubMed:10998348, ECO:0000269|PubMed:11158055, ECO:0000269|PubMed:14672942, ECO:0000269|PubMed:1530633, ECO:0000269|PubMed:19218247, ECO:0000269|PubMed:2427522, ECO:0000269|PubMed:7650035}.	1109	AKR1C4	Human	Protein	Yes	0.0501059	0.0157565	0.00172265	0.0502419	0.0130999	0.000164398	0.0575794	0.0129033	1.31e-05	0.0529858	0.00794019	2.50423e-11	0.903022	Yes	Not measured	Not measured	Not measured	0.0212948	0.00660379	0.00148747	0.0163469	0.00584519	0.00562746	0.0215822	0.00569417	0.000195698	0.0196576	0.0034702	1.47289e-08	0.780159	Yes
14636-25	Ribonuclease UK114	Ribonuclease UK114	P52758	Catalyzes the hydrolytic deamination of enamine/imine intermediates that form during the course of normal metabolism. May facilitate the release of ammonia from these potentially toxic reactive metabolites, reducing their impact on cellular components. It may act on enamine/imine intermediates formed by several types of pyridoxal-5'-phosphate-dependent dehydratases including L-threonine dehydratase. {ECO:0000269|PubMed:20817725, ECO:0000269|PubMed:22094463}.; Also promotes endoribonucleolytic cleavage of some transcripts by promoting recruitment of the ribonuclease P/MRP complex (PubMed:8973653, PubMed:30930054). Acts by bridging YTHDF2 and the ribonuclease P/MRP complex (PubMed:30930054). RIDA/HRSP12 binds to N6-methyladenosine (m6A)-containing mRNAs containing a 5'-GGUUC-3' motif: cooperative binding of RIDA/HRSP12 and YTHDF2 to such transcripts lead to recruitment of the ribonuclease P/MRP complex and subsequent endoribonucleolytic cleavage (PubMed:30930054). {ECO:0000269|PubMed:30930054, ECO:0000269|PubMed:8973653}.	10247	HRSP12	Human	Protein	Yes	0.0272043	0.00895189	0.00271213	0.0356621	0.00844461	3.54615e-05	0.0324918	0.00769839	3.60061e-05	0.0319956	0.00480154	2.67178e-11	0.786966	Yes	Not measured	Yes	Not measured	0.0129891	0.00372718	0.000612476	0.0119397	0.00377504	0.00178625	0.0133649	0.00337208	0.000100691	0.0128127	0.00208469	7.94182e-10	0.959569	Yes
6107-3	Chymotrypsin-like elastase family member 1	ELA1	Q9UNI1	Acts upon elastin.	1990	CELA1	Human	Protein	Yes	-0.029594	0.00933149	0.0017718	-0.0250074	0.00551895	9.6843e-06	-0.0252487	0.00679993	0.000261183	-0.0258853	0.0038942	2.98852e-11	0.908453	Yes	Not measured	Not measured	Not measured	-0.0145779	0.00387386	0.000224127	-0.00998628	0.00244562	6.24349e-05	-0.00964331	0.00298712	0.00144114	-0.0107597	0.00170029	2.48111e-10	0.545761	Yes
9207-60	Quinone oxidoreductase-like protein 1	QORL1	O95825	NA	9946	CRYZL1	Human	Protein	Yes	0.039121	0.0120583	0.00139343	0.0354934	0.00805334	1.64553e-05	0.0335825	0.00900465	0.000245755	0.0355333	0.00537377	3.78244e-11	0.934501	Yes	Not measured	Yes	Not measured	0.0203726	0.00498018	6.37292e-05	0.0143176	0.00356447	8.13345e-05	0.0150517	0.00391907	0.000161675	0.015903	0.00233042	8.8484e-12	0.591416	Yes
15367-38	BPI fold-containing family B member 1	LPLC1	Q8TDL5	May play a role in innate immunity in mouth, nose and lungs. Binds bacterial lipopolysaccharide (LPS) and modulates the cellular responses to LPS. {ECO:0000269|PubMed:21900486}.	92747	BPIFB1	Human	Protein	Yes	-0.0313617	0.0133426	0.0197846	-0.0320949	0.00690861	5.87644e-06	-0.0339415	0.00835483	6.8149e-05	-0.0326411	0.00494499	4.08837e-11	0.980361	Yes	Not measured	Yes	Not measured	-0.0112178	0.00561848	0.0473123	-0.0159519	0.00299407	2.48174e-07	-0.0131722	0.00367204	0.000414257	-0.0143138	0.00214475	2.49156e-11	0.704822	Yes
18185-118	Fructose-bisphosphate aldolase B	ALDOB	P05062	NA	229	ALDOB	Human	Protein	Yes	0.0376976	0.0128791	0.0038443	0.0428401	0.00990194	2.31196e-05	0.0478841	0.0117889	6.83366e-05	0.043066	0.00653396	4.36579e-11	0.843114	Yes	Not measured	Not measured	Not measured	0.0195665	0.00533589	0.000319378	0.0171945	0.00438314	0.000117419	0.0219445	0.00511953	2.74551e-05	0.0193053	0.00282473	8.2353e-12	0.77877	Yes
11208-15	N-acetylglucosamine-1-phosphodiester alpha-N-acetylglucosaminidase	NAGPA	Q9UK23	Catalyzes the second step in the formation of the mannose 6-phosphate targeting signal on lysosomal enzyme oligosaccharides by removing GlcNAc residues from GlcNAc-alpha-P-mannose moieties, which are formed in the first step. Also hydrolyzes UDP-GlcNAc, a sugar donor for Golgi N-acetylglucosaminyltransferases. {ECO:0000269|PubMed:23572527}.		NAGPA	Human	Protein	Yes	-0.0249449	0.00694867	0.000422069	-0.0192055	0.00385714	1.30076e-06	-0.0124519	0.00445954	0.00570914	-0.0176085	0.00268987	5.90114e-11	0.269391	Yes	Not measured	Yes	Not measured	-0.0104287	0.00291503	0.000441115	-0.00826766	0.00169922	2.19306e-06	-0.00409222	0.00195974	0.0379675	-0.00711792	0.00117493	1.37663e-09	0.126721	Yes
2890-59	C-C motif chemokine 28	CCL28	Q9NRJ3	Chemotactic activity for resting CD4, CD8 T-cells and eosinophils. Binds to CCR3 and CCR10 and induces calcium mobilization in a dose-dependent manner.	56477	CCL28	Human	Protein	Yes	-0.0198096	0.0117601	0.0937488	-0.0345233	0.00713598	2.48694e-06	-0.037773	0.00889079	3.2103e-05	-0.0328715	0.00503032	6.37465e-11	0.451322	Yes	Yes	Yes	Yes	-0.00828987	0.00493256	0.094493	-0.0115708	0.0032064	0.000382111	-0.0159911	0.00388602	5.52401e-05	-0.0123424	0.00221085	2.36867e-08	0.446077	Yes
7049-2	Disintegrin and metalloproteinase domain-containing protein 23	ADAM 23	O75077	May play a role in cell-cell and cell-matrix interactions. This is a non-catalytic metalloprotease-like protein.	8745	ADAM23	Human	Protein	Yes	-0.0230492	0.00929896	0.0140679	-0.0205298	0.00439973	5.36785e-06	-0.0225134	0.00587192	0.00016575	-0.0214695	0.00329285	7.02852e-11	0.948343	Yes	Not measured	Yes	Not measured	-0.011691	0.00387056	0.00287477	-0.00864932	0.00194162	1.34514e-05	-0.00787803	0.00259145	0.00266076	-0.00883268	0.001442	9.05094e-10	0.708235	Yes
8229-1	Glucoside xylosyltransferase 1	GXLT1	Q4G148	Glycosyltransferase which elongates the O-linked glucose attached to EGF-like repeats in the extracellular domain of Notch proteins by catalyzing the addition of xylose. {ECO:0000269|PubMed:19940119}.	283464	GXYLT1	Human	Protein	Yes	-0.0151276	0.00542517	0.00584145	-0.0121318	0.00308568	0.000113483	-0.0149974	0.00339161	1.55607e-05	-0.0136849	0.00210381	7.77885e-11	0.789075	Yes	Not measured	Yes	Not measured	-0.0069802	0.00226549	0.00237204	-0.00444551	0.00137086	0.00137002	-0.00473727	0.00151061	0.00195334	-0.00497909	0.000926408	7.67474e-08	0.619607	Yes
6997-32	Ras-related protein Rab-26	RAB26	Q9ULW5	The small GTPases Rab are key regulators of intracellular membrane trafficking, from the formation of transport vesicles to their fusion with membranes. Rabs cycle between an inactive GDP-bound form and an active GTP-bound form that is able to recruit to membranes different set of downstream effectors directly responsible for vesicle formation, movement, tethering and fusion. Mediates transport of ADRA2A and ADRA2B from the Golgi to the cell membrane. Plays a role in the maturation of zymogenic granules and in pepsinogen secretion in the stomach. Plays a role in the secretion of amylase from acinar granules in the parotid gland. {ECO:0000269|PubMed:20038531, ECO:0000269|PubMed:23105096}.	25837	RAB26	Human	Protein	Yes	-0.0279898	0.00568456	1.85127e-06	-0.0167216	0.00416949	8.33742e-05	-0.0122704	0.00483281	0.0118284	-0.0179261	0.00275991	8.29421e-11	0.100904	Yes	Not measured	Yes	Not measured	-0.0130355	0.00234811	9.54498e-08	-0.00700935	0.00183869	0.000179512	-0.00385855	0.00212243	0.0704643	-0.0075722	0.00119596	2.42796e-10	0.013783	Yes
9769-48	Delta and Notch-like epidermal growth factor-related receptor	DNER	Q8NFT8	Activator of the NOTCH1 pathway. May mediate neuron-glia interaction during astrocytogenesis (By similarity). {ECO:0000250}.	92737	DNER	Human	Protein	Yes	-0.0235231	0.00691025	0.000811397	-0.0201051	0.00475722	3.50041e-05	-0.0184157	0.00522103	0.000513794	-0.0201994	0.00313399	1.15391e-10	0.840107	Yes	Not measured	Yes	Not measured	-0.0101316	0.0028934	0.0005776	-0.00814219	0.00210383	0.000143873	-0.00858245	0.00226709	0.000199091	-0.00874095	0.0013609	1.33672e-10	0.853465	Yes
9348-1	Complement C1r subcomponent-like protein	C1RL1	Q9NZP8	Mediates the proteolytic cleavage of HP/haptoglobin in the endoplasmic reticulum. {ECO:0000269|PubMed:15358180, ECO:0000269|PubMed:15385675, ECO:0000269|PubMed:15527420}.	51279	C1RL	Human	Protein	Yes	0.00990888	0.00306416	0.00144294	0.00915231	0.00194816	4.66334e-06	0.00685775	0.00219722	0.00205034	0.0084684	0.00131633	1.24847e-10	0.643528	Yes	Not measured	Yes	Not measured	0.0042879	0.00128285	0.00100188	0.00363723	0.000864159	3.75664e-05	0.00201624	0.000969875	0.0388219	0.00319605	0.000576407	2.9433e-08	0.291592	Yes
3805-16	Endothelial cell-specific molecule 1	Endocan	Q9NQ30	Involved in angiogenesis; promotes angiogenic sprouting. May have potent implications in lung endothelial cell-leukocyte interactions. {ECO:0000269|PubMed:20616313}.	11082	ESM1	Human	Protein	Yes	-0.0222157	0.00656871	0.000875263	-0.0213791	0.00513483	4.52033e-05	-0.0170683	0.00470424	0.000356828	-0.0197288	0.00306727	1.25895e-10	0.75334	Yes	Yes	Yes	Yes	-0.0109593	0.0027227	8.2483e-05	-0.0088189	0.00226757	0.000133753	-0.00635338	0.00206824	0.00240318	-0.00830813	0.00133256	4.52582e-10	0.388257	Yes
3069-52	Immunoglobulin M	IgM	P01871	Constant region of immunoglobulin heavy chains. Immunoglobulins, also known as antibodies, are membrane-bound or secreted glycoproteins produced by B lymphocytes. In the recognition phase of humoral immunity, the membrane-bound immunoglobulins serve as receptors which, upon binding of a specific antigen, trigger the clonal expansion and differentiation of B lymphocytes into immunoglobulins-secreting plasma cells. Secreted immunoglobulins mediate the effector phase of humoral immunity, which results in the elimination of bound antigens (PubMed:22158414, PubMed:20176268). The antigen binding site is formed by the variable domain of one heavy chain, together with that of its associated light chain. Thus, each immunoglobulin has two antigen binding sites with remarkable affinity for a particular antigen. The variable domains are assembled by a process called V-(D)-J rearrangement and can then be subjected to somatic hypermutations which, after exposure to antigen and selection, allow affinity maturation for a particular antigen (PubMed:17576170, PubMed:20176268). IgM antibodies play an important role in primary defense mechanisms. They have been shown to be involved in early recognition of external invaders like bacteria and viruses, cellular waste and modified self, as well as in recognition and elimination of precancerous and cancerous lesions. The membrane-bound form is found in the majority of normal B-cells alongside with IgD. Membrane-bound IgM induces the phosphorylation of CD79A and CD79B by the Src family of protein tyrosine kinases. It may cause death of cells by apoptosis. It is also found in soluble form, which represents about 30% of the total serum immunoglobulins where it is found almost exclusively as a homopentamer. After the antigen binds to the B-cell receptor, the secreted form is secreted in large amounts (PubMed:3137579, PubMed:16895553). {ECO:0000269|PubMed:3137579, ECO:0000303|PubMed:16895553, ECO:0000303|PubMed:17576170, ECO:0000303|PubMed:20176268, ECO:0000303|PubMed:22158414}.	3507 3512 50802 3535	IGHM IGJ IGK@ IGL@	Human	Protein	Yes	-0.00710027	0.00894321	0.428238	-0.0358662	0.00658478	1.38445e-07	-0.0347921	0.00806359	2.44129e-05	-0.0284823	0.00443044	1.28633e-10	0.0225277	Yes	No	Yes	Yes	-0.00441752	0.00374338	0.239456	-0.0104409	0.00300313	0.000613157	-0.0118446	0.00357518	0.00108363	-0.00921227	0.00195936	2.58039e-06	0.308807	Yes
15511-37	Neuronal pentraxin receptor	NPTXR	O95502	May be involved in mediating uptake of synaptic material during synapse remodeling or in mediating the synaptic clustering of AMPA glutamate receptors at a subset of excitatory synapses. {ECO:0000250}.	23467	NPTXR	Human	Protein	Yes	-0.0405737	0.0102705	0.000110228	-0.0236707	0.00675019	0.000551308	-0.0280963	0.00718945	0.000124859	-0.0285131	0.00443794	1.31997e-10	0.387334	Yes	Not measured	Not measured	Not measured	-0.016812	0.00431191	0.000134329	-0.0112407	0.00295273	0.000183114	-0.0135726	0.00310928	1.97694e-05	-0.0132297	0.00191769	5.24533e-12	0.56098	Yes
18830-1	Intelectin-1	Omentin	Q8WWA0	Lectin that specifically recognizes microbial carbohydrate chains in a calcium-dependent manner (PubMed:11313366, PubMed:26148048). Binds to microbial glycans that contain a terminal acyclic 1,2-diol moiety, including beta-linked D-galactofuranose (beta-Galf), D-phosphoglycerol-modified glycans, D-glycero-D-talo-oct-2-ulosonic acid (KO) and 3-deoxy-D-manno-oct-2-ulosonic acid (KDO) (PubMed:26148048). Binds to glycans from Gram-positive and Gram-negative bacteria, including K.pneumoniae, S.pneumoniae, Y.pestis, P.mirabilis and P.vulgaris (PubMed:26148048). Does not bind human glycans (PubMed:26148048). Probably plays a role in the defense system against microorganisms (Probable). May function as adipokine that has no effect on basal glucose uptake but enhances insulin-stimulated glucose uptake in adipocytes (PubMed:16531507). Increases AKT phosphorylation in the absence and presence of insulin (PubMed:16531507). May interact with lactoferrin/LTF and increase its uptake, and may thereby play a role in iron absorption (PubMed:11747454, PubMed:23921499). {ECO:0000269|PubMed:11313366, ECO:0000269|PubMed:16531507, ECO:0000269|PubMed:23921499, ECO:0000269|PubMed:26148048, ECO:0000305, ECO:0000305|PubMed:11747454}.	55600	ITLN1	Human	Protein	Yes	-0.032784	0.00831885	0.000114371	-0.0213815	0.00453232	4.2732e-06	-0.0141511	0.00529376	0.00809309	-0.0204379	0.00318118	1.32195e-10	0.160712	Yes	Not measured	Not measured	Not measured	-0.013952	0.0034848	8.9704e-05	-0.0103199	0.00197089	3.86604e-07	-0.00676986	0.00230038	0.00360959	-0.0096168	0.00137521	2.69166e-12	0.201239	Yes
4979-34	Dermatopontin	DERM	Q07507	Seems to mediate adhesion by cell surface integrin binding. May serve as a communication link between the dermal fibroblast cell surface and its extracellular matrix environment. Enhances TGFB1 activity. Inhibits cell proliferation. Accelerates collagen fibril formation, and stabilizes collagen fibrils against low-temperature dissociation (By similarity). {ECO:0000250}.	1805	DPT	Human	Protein	Yes	0.0118622	0.00564248	0.0368591	0.0158813	0.00313823	8.89942e-07	0.0126556	0.00368501	0.0007132	0.0141204	0.00220012	1.38048e-10	0.728681	Yes	No	Yes	Yes	0.00485014	0.00236793	0.041925	0.00693947	0.00138025	1.03815e-06	0.0055169	0.0016068	0.000715401	0.00609256	0.000957572	1.9848e-10	0.677007	Yes
6039-24	Corticotropin-releasing factor-binding protein	CRHBP	P24387	Binds CRF and inactivates it. May prevent inappropriate pituitary-adrenal stimulation in pregnancy.	1393	CRHBP	Human	Protein	Yes	0.0114427	0.00411527	0.00597876	0.0105301	0.00306638	0.000712196	0.0151784	0.00319303	3.66623e-06	0.012465	0.00194815	1.57056e-10	0.553769	Yes	Not measured	Yes	Not measured	0.00491127	0.00172434	0.00488612	0.00496909	0.00134212	0.000270861	0.00591907	0.00140689	3.80346e-05	0.0052988	0.000846154	3.79544e-10	0.858458	Yes
9256-78	Neuronal pentraxin-1	NPTX1	Q15818	May be involved in mediating uptake of synaptic material during synapse remodeling or in mediating the synaptic clustering of AMPA glutamate receptors at a subset of excitatory synapses. {ECO:0000250}.	4884	NPTX1	Human	Protein	Yes	-0.0147346	0.00511358	0.00441871	-0.0133011	0.00327768	6.90464e-05	-0.0235361	0.0054827	2.67421e-05	-0.0157028	0.00246488	1.88255e-10	0.27063	Yes	Not measured	Yes	Not measured	-0.00529929	0.00215722	0.0149359	-0.00550512	0.00144678	0.000184366	-0.00905064	0.00241339	0.000227471	-0.00615823	0.00107563	1.03285e-08	0.406837	Yes
3314-74	GDNF family receptor alpha-1	GFRa-1	P56159	Receptor for GDNF. Mediates the GDNF-induced autophosphorylation and activation of the RET receptor (By similarity). {ECO:0000250|UniProtKB:Q62997}.	2674	GFRA1	Human	Protein	Yes	0.0103504	0.0050677	0.042506	0.011906	0.00315395	0.000206575	0.0177328	0.00361689	1.86639e-06	0.0136884	0.00215211	2.01152e-10	0.367215	Yes	Yes	Yes	Yes	0.00335847	0.00213493	0.117376	0.00484901	0.00139263	0.000601918	0.00699796	0.00159301	1.75914e-05	0.00530938	0.000941107	1.68445e-08	0.355598	Yes
13109-82	Neuronal growth regulator 1	NEGR1	Q7Z3B1	May be involved in cell-adhesion. May function as a trans-neural growth-promoting factor in regenerative axon sprouting in the mammalian brain (By similarity). {ECO:0000250}.	257194	NEGR1	Human	Protein	Yes	-0.0135869	0.00332649	6.53279e-05	-0.00633164	0.00192613	0.00118007	-0.00868841	0.00214136	6.95389e-05	-0.00835525	0.00131534	2.12313e-10	0.165177	Yes	Not measured	Yes	Not measured	-0.00666671	0.00137218	2.48511e-06	-0.00244496	0.000851364	0.00448582	-0.00448313	0.000919209	2.09818e-06	-0.00394915	0.000568488	3.7375e-12	0.0249557	Yes
8759-29	Lactosylceramide 4-alpha-galactosyltransferase	a1,4-Galactosyltransferase	Q9NPC4	Catalyzes the transfer of galactose from UDP-alpha-D-galactose to lactosylceramide/beta-D-galactosyl-(1->4)-beta-D-glucosyl-(1<->1)-ceramide(d18:1(4E)) to produce globotriaosylceramide/globoside Gb3Cer (d18:1(4E)) (PubMed:10748143). Also able to transfer galactose to galactosylceramide/beta-D-Gal-(1<->1')-Cer (PubMed:10748143). Globoside Gb3Cer is a glycosphingolipid of the globo serie, one of the major types of neutral root structures of glycosphingolipids, that constitute a significant portion of mammalian cell membranes (Probable). Globotriaosylceramide/globoside Gb3Cer in blood and tissue cell membranes is the antigen Pk of blood histogroup P (PubMed:10747952). {ECO:0000269|PubMed:10747952, ECO:0000269|PubMed:10748143, ECO:0000305|PubMed:10748143}.; (Microbial infection) Globotriaosylceramide is one of the cellular ligands for bacterial verotoxins. {ECO:0000269|PubMed:10748143}.	53947	A4GALT	Human	Protein	Yes	-0.0235453	0.00764023	0.00236712	-0.0293425	0.00598736	1.86749e-06	-0.0181109	0.00635379	0.00479324	-0.0239336	0.00378514	2.5648e-10	0.436377	Yes	Not measured	Yes	Not measured	-0.00996008	0.00320305	0.00216513	-0.010126	0.00268682	0.000211451	-0.00578302	0.00279473	0.0397231	-0.00855408	0.00165742	2.45547e-07	0.468114	Yes
8007-19	Cathepsin B	Cathepsin B	P07858	Thiol protease which is believed to participate in intracellular degradation and turnover of proteins (PubMed:12220505). Cleaves matrix extracellular phosphoglycoprotein MEPE (PubMed:12220505). Involved in the solubilization of cross-linked TG/thyroglobulin in the thyroid follicle lumen (By similarity). Has also been implicated in tumor invasion and metastasis (PubMed:3972105). {ECO:0000250|UniProtKB:P10605, ECO:0000269|PubMed:12220505, ECO:0000269|PubMed:3972105}.	1508	CTSB	Human	Protein	Yes	-0.032677	0.00697529	5.36491e-06	-0.0190749	0.0045192	3.57832e-05	-0.0124241	0.00532276	0.0205155	-0.0195025	0.00308882	2.72085e-10	0.0690872	Yes	No	No	No	-0.0116016	0.00297356	0.000133	-0.00896733	0.00197449	9.25777e-06	-0.00511868	0.00232405	0.028699	-0.0082199	0.00134263	9.22602e-10	0.200162	Yes
7861-9	Tyrosine-protein kinase transmembrane receptor ROR2	ROR2	Q01974	Tyrosine-protein kinase receptor which may be involved in the early formation of the chondrocytes. It seems to be required for cartilage and growth plate development (By similarity). Phosphorylates YWHAB, leading to induction of osteogenesis and bone formation (PubMed:17717073). In contrast, has also been shown to have very little tyrosine kinase activity in vitro. May act as a receptor for wnt ligand WNT5A which may result in the inhibition of WNT3A-mediated signaling (PubMed:25029443). {ECO:0000250|UniProtKB:Q9Z138, ECO:0000269|PubMed:17717073, ECO:0000269|PubMed:25029443}.	4920	ROR2	Human	Protein	Yes	-0.0258776	0.0064939	9.64884e-05	-0.0149078	0.00328854	9.59722e-06	-0.0105635	0.00394415	0.00797477	-0.0148018	0.00235399	3.2166e-10	0.131025	Yes	Not measured	Yes	Not measured	-0.01063	0.00272834	0.000135797	-0.00551343	0.00146522	0.000216164	-0.00531689	0.00171016	0.00213233	-0.00617172	0.00103029	2.09509e-09	0.209945	Yes
15364-101	Apolipoprotein C-I	Apo C-I	P02654	Inhibitor of lipoprotein binding to the low density lipoprotein (LDL) receptor, LDL receptor-related protein, and very low density lipoprotein (VLDL) receptor. Associates with high density lipoproteins (HDL) and the triacylglycerol-rich lipoproteins in the plasma and makes up about 10% of the protein of the VLDL and 2% of that of HDL. Appears to interfere directly with fatty acid uptake and is also the major plasma inhibitor of cholesteryl ester transfer protein (CETP). Binds free fatty acids and reduces their intracellular esterification. Modulates the interaction of APOE with beta-migrating VLDL and inhibits binding of beta-VLDL to the LDL receptor-related protein. {ECO:0000269|PubMed:17339654, ECO:0000303|PubMed:25160599}.	341	APOC1	Human	Protein	Yes	-0.00907208	0.00304793	0.00329931	-0.00800083	0.00209835	0.000178986	-0.0105902	0.00258867	6.08375e-05	-0.00903746	0.00143742	3.23113e-10	0.739356	Yes	Not measured	Not measured	Not measured	-0.00418589	0.001272	0.0011931	-0.00264944	0.000935526	0.00506061	-0.00445966	0.00113171	0.000110025	-0.00357923	0.00062728	1.15696e-08	0.402428	Yes
9557-5	MANSC domain-containing protein 1	MANS1	Q9H8J5	NA	54682	MANSC1	Human	Protein	Yes	-0.0245624	0.00474766	5.85804e-07	-0.00891056	0.00345171	0.0104958	-0.0129247	0.00354777	0.000338101	-0.0137882	0.00219398	3.28794e-10	0.0272392	Yes	Not measured	Yes	Not measured	-0.0117164	0.00194921	9.40065e-09	-0.00359512	0.00152075	0.0189591	-0.00457583	0.0015632	0.00378955	-0.00589308	0.000951376	5.85542e-10	0.00258138	Yes
2946-52	Complement factor D	Factor D	P00746	Factor D cleaves factor B when the latter is complexed with factor C3b, activating the C3bbb complex, which then becomes the C3 convertase of the alternate pathway. Its function is homologous to that of C1s in the classical pathway.	1675	CFD	Human	Protein	Yes	0.00404441	0.00428503	0.34646	0.0107449	0.00261034	5.47075e-05	0.0151773	0.00297702	7.53415e-07	0.0111754	0.00178442	3.78191e-10	0.100073	Yes	No	Yes	Not measured	-0.000450726	0.00180117	0.802674	0.00456771	0.00115018	9.72316e-05	0.00425648	0.00134349	0.00175797	0.00350521	0.000786117	8.23851e-06	0.0500401	No
8447-11	Appetite-regulating hormone	ghrelin	Q9UBU3	[Ghrelin-27]: Ghrelin is the ligand for growth hormone secretagogue receptor type 1 (GHSR) (PubMed:10604470). Induces the release of growth hormone from the pituitary (PubMed:10604470). Has an appetite-stimulating effect, induces adiposity and stimulates gastric acid secretion. Involved in growth regulation. {ECO:0000269|PubMed:10604470}.; [Ghrelin-28]: Ghrelin is the ligand for growth hormone secretagogue receptor type 1 (GHSR) (PubMed:10604470). Induces the release of growth hormone from the pituitary (PubMed:10604470). Has an appetite-stimulating effect, induces adiposity and stimulates gastric acid secretion. Involved in growth regulation. {ECO:0000269|PubMed:10604470}.; [Obestatin]: May be the ligand for GPR39. May have an appetite-reducing effect resulting in decreased food intake. May reduce gastric emptying activity and jejunal motility (By similarity). {ECO:0000250}.	51738	GHRL	Human	Protein	Yes	-0.019633	0.00345025	4.79802e-08	-0.00844172	0.00270415	0.00204238	-0.0080623	0.00375143	0.0327471	-0.0115709	0.00185117	4.08887e-10	0.0215602	Yes	Not measured	Yes	Not measured	-0.00864144	0.00143441	8.76611e-09	-0.00266572	0.00120137	0.0275288	-0.00244923	0.0016448	0.13794	-0.00448958	0.000803604	2.31287e-08	0.00221886	Yes
13022-20	Tumor protein p53-inducible protein 11	P5I11	O14683	NA		TP53I11	Human	Protein	Yes	0.0486398	0.0168465	0.00434197	0.0470036	0.012414	0.0001979	0.0512848	0.0126833	7.34873e-05	0.0489987	0.00784974	4.31781e-10	0.971042	Yes	Not measured	Yes	Not measured	0.024024	0.00700487	0.000742867	0.0202271	0.00546362	0.000271139	0.0204434	0.00556488	0.000302185	0.0212061	0.00340659	4.81471e-10	0.8991	Yes
2831-29	Kallikrein-11	Kallikrein 11	Q9UBX7	Possible multifunctional protease. Efficiently cleaves 'bz-Phe-Arg-4-methylcoumaryl-7-amide', a kallikrein substrate, and weakly cleaves other substrates for kallikrein and trypsin. Cleaves synthetic peptides after arginine but not lysine residues. {ECO:0000269|PubMed:10872828, ECO:0000269|PubMed:16467084}.	11012	KLK11	Human	Protein	Yes	-0.0281667	0.00538396	4.45893e-07	-0.0161985	0.00333046	2.21152e-06	-0.00424837	0.00397034	0.285812	-0.0143632	0.00230577	4.68705e-10	0.00125131	Yes	No	Yes	Yes	-0.0128814	0.00222685	2.98882e-08	-0.00692257	0.00146814	4.31857e-06	-0.00268716	0.00172607	0.120993	-0.00670288	0.000999377	1.98577e-11	0.00140662	Yes
19327-31	Histone acetyltransferase type B catalytic subunit	Hat1	O14929	Histone acetyltransferase that plays a role in different biological processes including cell cycle progression, glucose metabolism, histone production or DNA damage repair (PubMed:31278053, PubMed:20953179, PubMed:23653357, PubMed:32081014). Coordinates histone production and acetylation via H4 promoter binding (PubMed:31278053). Acetylates histone H4 at 'Lys-5' (H4K5ac) and 'Lys-12' (H4K12ac) and, to a lesser extent, histone H2A at 'Lys-5' (H2AK5ac) (PubMed:22615379, PubMed:11585814). Drives H4 production by chromatin binding to support chromatin replication and acetylation. Since transcription of H4 genes is tightly coupled to S-phase, plays an important role in S-phase entry and progression (PubMed:31278053). Promotes homologous recombination in DNA repair by facilitating histone turnover and incorporation of acetylated H3.3 at sites of double-strand breaks (PubMed:23653357). In addition, acetylates other substrates such as chromatin-related proteins (PubMed:32081014). Acetylates also RSAD2 which mediates the interaction of ubiquitin ligase UBE4A with RSAD2 leading to RSAD2 ubiquitination and subsequent degradation (PubMed:31812350). {ECO:0000269|PubMed:11585814, ECO:0000269|PubMed:20953179, ECO:0000269|PubMed:22615379, ECO:0000269|PubMed:23653357, ECO:0000269|PubMed:31278053, ECO:0000269|PubMed:31812350, ECO:0000269|PubMed:32081014}.; (Microbial infection) Contributes to hepatitis B virus (HBV) replication by acetylating histone H4 at the sites of 'Lys-5' and 'Lys-12' on the covalently closed circular DNA (cccDNA) minichromosome leading to its accumulation within the host cell. {ECO:0000269|PubMed:31695772}.	8520	HAT1	Human	Protein	Yes	0.031494	0.00784787	8.6478e-05	0.0218489	0.00459286	3.58015e-06	0.0117536	0.00571802	0.0410407	0.0202341	0.0032577	5.25926e-10	0.111816	Yes	No	No	No	0.0143095	0.00326697	1.96825e-05	0.00807331	0.00204927	0.000110035	0.00446336	0.00249917	0.075525	0.00808615	0.00142578	1.41637e-08	0.0569789	Yes
10832-24	Beta-1,4-galactosyltransferase 6	B4GT6	Q9UBX8	Catalyzes the synthesis of lactosylceramide (LacCer) via the transfer of galactose from UDP-galactose to glucosylceramide (GlcCer) (PubMed:3099851, PubMed:1551920, PubMed:24498430). LacCer is the starting point in the biosynthesis of all gangliosides (membrane-bound glycosphingolipids) which play pivotal roles in the CNS including neuronal maturation and axonal and myelin formation (By similarity). {ECO:0000250|UniProtKB:Q9WVK5, ECO:0000269|PubMed:1551920, ECO:0000269|PubMed:24498430, ECO:0000269|PubMed:3099851}.	9331	B4GALT6	Human	Protein	Yes	-0.0249404	0.00625241	9.5e-05	-0.0164233	0.00333693	1.69625e-06	-0.00837543	0.00500549	0.0957395	-0.0157579	0.00253756	5.30301e-10	0.112372	Yes	Not measured	Yes	Not measured	-0.0113495	0.00260263	2.13255e-05	-0.00701243	0.00147124	3.43547e-06	-0.00301901	0.00218706	0.168905	-0.00677473	0.0011052	8.79561e-10	0.0482035	Yes
11388-75	WAP four-disulfide core domain protein 2	HE4	Q14508	Broad range protease inhibitor. {ECO:0000269|PubMed:23139753}.	10406	WFDC2	Human	Protein	Yes	-0.0262545	0.00705569	0.000261928	-0.0200303	0.00457006	1.82396e-05	-0.0132543	0.0047045	0.00529526	-0.0184295	0.00297285	5.67239e-10	0.277651	Yes	Not measured	Yes	Not measured	-0.0124234	0.00292939	3.48822e-05	-0.00920457	0.00200033	7.1318e-06	-0.00701475	0.00203322	0.000675025	-0.00895042	0.00128211	2.93036e-12	0.312225	Yes
4883-56	Insulin	Insulin	P01308	Insulin decreases blood glucose concentration. It increases cell permeability to monosaccharides, amino acids and fatty acids. It accelerates glycolysis, the pentose phosphate cycle, and glycogen synthesis in liver.	3630	INS	Human	Protein	Yes	0.0181171	0.00626245	0.00426672	0.0141349	0.00711911	0.0483501	0.0292596	0.005412	1.71084e-07	0.0219201	0.00354952	6.59449e-10	0.182335	Yes	No	Yes	No	0.00738889	0.00262976	0.00548305	0.0077619	0.00311299	0.0133999	0.013002	0.00235357	9.54752e-08	0.00984456	0.00152797	1.17221e-10	0.210209	Yes
18882-7	Calsyntenin-2	CSTN2	Q9H4D0	May modulate calcium-mediated postsynaptic signals. {ECO:0000250}.	64084	CLSTN2	Human	Protein	Yes	-0.0259555	0.00585651	1.58474e-05	-0.0121479	0.0033402	0.000344757	-0.0112925	0.00354048	0.00163885	-0.0138316	0.00224415	7.11878e-10	0.0799005	Yes	Not measured	Not measured	Not measured	-0.0109662	0.00245443	1.36173e-05	-0.00477238	0.00147705	0.00142527	-0.00530463	0.00153785	0.00067664	-0.0059691	0.000977205	1.00672e-09	0.082571	Yes
18930-28	Slit homolog 2 protein	SLIT2	O94813	Thought to act as molecular guidance cue in cellular migration, and function appears to be mediated by interaction with roundabout homolog receptors. During neural development involved in axonal navigation at the ventral midline of the neural tube and projection of axons to different regions. SLIT1 and SLIT2 seem to be essential for midline guidance in the forebrain by acting as repulsive signal preventing inappropriate midline crossing by axons projecting from the olfactory bulb. In spinal cord development may play a role in guiding commissural axons once they reached the floor plate by modulating the response to netrin. In vitro, silences the attractive effect of NTN1 but not its growth-stimulatory effect and silencing requires the formation of a ROBO1-DCC complex. May be implicated in spinal cord midline post-crossing axon repulsion. In vitro, only commissural axons that crossed the midline responded to SLIT2. In the developing visual system appears to function as repellent for retinal ganglion axons by providing a repulsion that directs these axons along their appropriate paths prior to, and after passage through, the optic chiasm. In vitro, collapses and repels retinal ganglion cell growth cones. Seems to play a role in branching and arborization of CNS sensory axons, and in neuronal cell migration. In vitro, Slit homolog 2 protein N-product, but not Slit homolog 2 protein C-product, repels olfactory bulb (OB) but not dorsal root ganglia (DRG) axons, induces OB growth cones collapse and induces branching of DRG axons. Seems to be involved in regulating leukocyte migration. {ECO:0000269|PubMed:10102268, ECO:0000269|PubMed:10864954, ECO:0000269|PubMed:10975526, ECO:0000269|PubMed:11239147, ECO:0000269|PubMed:11309622, ECO:0000269|PubMed:11404413}.	9353	SLIT2	Human	Protein	Yes	-0.0283766	0.00741909	0.000177949	-0.0178105	0.00411005	2.24553e-05	-0.013705	0.00513029	0.00813495	-0.0181224	0.00294424	7.49858e-10	0.264813	Yes	Not measured	Not measured	Not measured	-0.0142451	0.00305888	6.05393e-06	-0.00841734	0.00179419	4.79905e-06	-0.00615839	0.00223465	0.00635861	-0.0086933	0.00127229	8.32642e-12	0.100028	Yes
7131-207	Tenascin	Tenascin	P24821	Extracellular matrix protein implicated in guidance of migrating neurons as well as axons during development, synaptic plasticity as well as neuronal regeneration. Promotes neurite outgrowth from cortical neurons grown on a monolayer of astrocytes. Ligand for integrins alpha-8/beta-1, alpha-9/beta-1, alpha-V/beta-3 and alpha-V/beta-6. In tumors, stimulates angiogenesis by elongation, migration and sprouting of endothelial cells (PubMed:19884327). {ECO:0000269|PubMed:19884327}.	3371	TNC	Human	Protein	Yes	-0.0101637	0.00585558	0.0842512	-0.0177112	0.00391663	1.0074e-05	-0.0187579	0.0047084	9.29304e-05	-0.0164714	0.00267776	7.69127e-10	0.473209	No	NA	NA	NA	-0.00593524	0.00243739	0.0158218	-0.00674011	0.00174161	0.000143941	-0.00741246	0.00206657	0.000414743	-0.0067701	0.00116868	6.91659e-09	0.89842	No
11696-7	Cellular retinoic acid-binding protein 2	RABP2	P29373	Transports retinoic acid to the nucleus. Regulates the access of retinoic acid to the nuclear retinoic acid receptors.	1382	CRABP2	Human	Protein	Yes	0.00735126	0.00853109	0.389949	0.0231895	0.00497439	5.47279e-06	0.027561	0.00630973	1.95353e-05	0.0218294	0.00355176	7.94255e-10	0.151067	Yes	Not measured	Yes	Not measured	-0.00114307	0.00358417	0.750139	0.00800531	0.00222788	0.000404103	0.00977249	0.00279247	0.000566845	0.00681402	0.00156641	1.3609e-05	0.042066	No
4721-54	Trefoil factor 3	TFF3	Q07654	Involved in the maintenance and repair of the intestinal mucosa. Promotes the mobility of epithelial cells in healing processes (motogen). {ECO:0000269|PubMed:11694446}.	7033	TFF3	Human	Protein	Yes	-0.0116823	0.00479023	0.0156659	-0.0180341	0.0032726	1.00875e-07	-0.0111201	0.00630543	0.0792318	-0.0152537	0.00248373	8.17689e-10	0.425824	Yes	No	Yes	Yes	-0.0052061	0.002005	0.0101607	-0.00637794	0.00147342	2.29059e-05	-0.00405925	0.00275533	0.142157	-0.00566825	0.00109038	2.00977e-07	0.731201	Yes
16288-17	Ephrin type-A receptor 4	EPHA4	P54764	Receptor tyrosine kinase which binds membrane-bound ephrin family ligands residing on adjacent cells, leading to contact-dependent bidirectional signaling into neighboring cells. The signaling pathway downstream of the receptor is referred to as forward signaling while the signaling pathway downstream of the ephrin ligand is referred to as reverse signaling. Highly promiscuous, it has the unique property among Eph receptors to bind and to be physiologically activated by both GPI-anchored ephrin-A and transmembrane ephrin-B ligands including EFNA1 and EFNB3. Upon activation by ephrin ligands, modulates cell morphology and integrin-dependent cell adhesion through regulation of the Rac, Rap and Rho GTPases activity. Plays an important role in the development of the nervous system controlling different steps of axonal guidance including the establishment of the corticospinal projections. May also control the segregation of motor and sensory axons during neuromuscular circuit development. In addition to its role in axonal guidance plays a role in synaptic plasticity. Activated by EFNA1 phosphorylates CDK5 at 'Tyr-15' which in turn phosphorylates NGEF regulating RHOA and dendritic spine morphogenesis. In the nervous system, also plays a role in repair after injury preventing axonal regeneration and in angiogenesis playing a role in central nervous system vascular formation. Additionally, its promiscuity makes it available to participate in a variety of cell-cell signaling regulating for instance the development of the thymic epithelium. During development of the cochlear organ of Corti, regulates pillar cell separation by forming a ternary complex with ADAM10 and CADH1 which facilitates the cleavage of CADH1 by ADAM10 and disruption of adherens junctions (By similarity). {ECO:0000250|UniProtKB:Q03137, ECO:0000269|PubMed:17143272}.	2043	EPHA4	Human	Protein	Yes	-0.0132905	0.00346794	0.000172944	-0.00809224	0.00230694	0.000549136	-0.00854182	0.00245209	0.000600084	-0.00925145	0.00151209	9.45744e-10	0.428974	Yes	Not measured	Not measured	Not measured	-0.00604089	0.00144457	4.43122e-05	-0.00336978	0.00101688	0.0010782	-0.00418567	0.00106118	0.00010846	-0.00422851	0.000654518	1.04365e-10	0.31841	Yes
13388-57	Neuroendocrine convertase 1	NEC1	P29120	Involved in the processing of hormone and other protein precursors at sites comprised of pairs of basic amino acid residues. Substrates include POMC, renin, enkephalin, dynorphin, somatostatin, insulin and AGRP. {ECO:0000250|UniProtKB:P63239}.	5122	PCSK1	Human	Protein	Yes	-0.0332712	0.005606	1.39022e-08	-0.0133696	0.00395075	0.000847408	-0.00846852	0.00474121	0.0754903	-0.0163277	0.00266906	9.51171e-10	0.00198606	Yes	Not measured	Yes	Not measured	-0.0132221	0.00237366	8.69918e-08	-0.0050594	0.00174824	0.00419188	-0.00449947	0.00205983	0.0300198	-0.00683798	0.00116219	4.01208e-09	0.00840564	Yes
8760-10	DCN1-like protein 5	DCNL5	Q9BTE7	Contributes to the neddylation of all cullins by transferring NEDD8 from N-terminally acetylated NEDD8-conjugating E2s enzyme to different cullin C-terminal domain-RBX complexes which is necessary for the activation of cullin-RING E3 ubiquitin ligases (CRLs) (PubMed:26906416, PubMed:23201271, PubMed:19617556). May play a role in DNA damage response and may participate in cell proliferation and anchorage-independent cell growth (PubMed:23098533, PubMed:24192928). {ECO:0000269|PubMed:19617556, ECO:0000269|PubMed:23098533, ECO:0000269|PubMed:23201271, ECO:0000269|PubMed:24192928, ECO:0000269|PubMed:26906416}.	84259	DCUN1D5	Human	Protein	Yes	0.0269719	0.0070483	0.000176672	0.0179497	0.00483145	0.000258326	0.0172781	0.00536533	0.00147989	0.0195696	0.00319917	9.52893e-10	0.497134	Yes	Not measured	No	Not measured	0.0124711	0.00293128	3.30145e-05	0.00764189	0.00212767	0.000406411	0.00794682	0.00233306	0.000786734	0.00882818	0.00138542	1.86356e-10	0.368239	Yes
15533-97	Macrophage scavenger receptor types I and II	Macrophage scavenger receptor	P21757	Membrane glycoproteins implicated in the pathologic deposition of cholesterol in arterial walls during atherogenesis. Two types of receptor subunits exist. These receptors mediate the endocytosis of a diverse group of macromolecules, including modified low density lipoproteins (LDL) (PubMed:2251254). Isoform III does not internalize acetylated LDL (PubMed:9548586). {ECO:0000269|PubMed:2251254, ECO:0000269|PubMed:9548586}.	4481	MSR1	Human	Protein	Yes	0.00923278	0.00998979	0.356556	0.0216511	0.00587589	0.000289172	0.0325459	0.00624336	4.37107e-07	0.02405	0.00393327	9.68581e-10	0.121334	Yes	No	Yes	No	0.00155895	0.00419786	0.710782	0.00911832	0.00258916	0.000522548	0.0136962	0.00273411	1.14152e-06	0.00965828	0.00171577	1.8113e-08	0.0511199	Yes
11387-3	Cyclic AMP-dependent transcription factor ATF-6 beta	ATF6B	Q99941	[Cyclic AMP-dependent transcription factor ATF-6 beta]: Precursor of the transcription factor form (Processed cyclic AMP-dependent transcription factor ATF-6 beta), which is embedded in the endoplasmic reticulum membrane (PubMed:11256944). Endoplasmic reticulum stress promotes processing of this form, releasing the transcription factor form that translocates into the nucleus, where it activates transcription of genes involved in the unfolded protein response (UPR) (PubMed:11256944). {ECO:0000269|PubMed:11256944}.; [Processed cyclic AMP-dependent transcription factor ATF-6 beta]: Transcription factor that acts in the unfolded protein response (UPR) pathway by activating UPR target genes induced during ER stress (PubMed:11256944). Binds DNA on the 5'-CCAC[GA]-3' half of the ER stress response element (ERSE) (5'-CCAATN(9)CCAC[GA]-3') when NF-Y is bound to ERSE (PubMed:11256944). {ECO:0000269|PubMed:11256944}.	1388	ATF6B	Human	Protein	Yes	0.0120875	0.00540034	0.0263755	0.0151414	0.00301095	1.03285e-06	0.0123539	0.00453034	0.00692322	0.0138972	0.00227439	9.94555e-10	0.819096	Yes	Not measured	Not measured	Not measured	0.00663264	0.00224342	0.00351051	0.00548778	0.00134782	6.5428e-05	0.00409069	0.00198984	0.0410171	0.00536262	0.000999138	7.9948e-08	0.691532	Yes
9359-9	Protein delta homolog 2	EGFL9	Q6UY11	Regulates adipogenesis. {ECO:0000250}.	65989	DLK2	Human	Protein	Yes	-0.0245005	0.00836381	0.00381714	-0.0188289	0.00423591	1.40155e-05	-0.0153388	0.00492906	0.00211237	-0.0182661	0.00299897	1.12354e-09	0.629397	Yes	Not measured	Yes	Not measured	-0.013738	0.00344432	9.51198e-05	-0.00791886	0.0018689	3.34641e-05	-0.00806728	0.00212699	0.000193797	-0.00880338	0.00130008	1.27549e-11	0.301746	Yes
4297-62	Spondin-1	Spondin-1	Q9HCB6	Cell adhesion protein that promotes the attachment of spinal cord and sensory neuron cells and the outgrowth of neurites in vitro. May contribute to the growth and guidance of axons in both the spinal cord and the PNS (By similarity). Major factor for vascular smooth muscle cell. {ECO:0000250}.	10418	SPON1	Human	Protein	Yes	-0.0132036	0.00402158	0.00122396	-0.0106659	0.00256809	4.71272e-05	-0.00848097	0.00274477	0.00226828	-0.0102814	0.00169957	1.45376e-09	0.612424	Yes	No	Yes	No	-0.00645908	0.0016692	0.000150251	-0.00420732	0.00113741	0.000274273	-0.00334547	0.00120164	0.00584877	-0.00432314	0.000740349	5.24136e-09	0.315098	Yes
5675-6	Tenascin	Tenascin	P24821	Extracellular matrix protein implicated in guidance of migrating neurons as well as axons during development, synaptic plasticity as well as neuronal regeneration. Promotes neurite outgrowth from cortical neurons grown on a monolayer of astrocytes. Ligand for integrins alpha-8/beta-1, alpha-9/beta-1, alpha-V/beta-3 and alpha-V/beta-6. In tumors, stimulates angiogenesis by elongation, migration and sprouting of endothelial cells (PubMed:19884327). {ECO:0000269|PubMed:19884327}.	3371	TNC	Human	Protein	Yes	-0.0200567	0.00713742	0.00547711	-0.0223545	0.00577866	0.000144821	-0.0231783	0.00624384	0.000262065	-0.0220358	0.00364597	1.5046e-09	0.944875	No	NA	NA	NA	-0.0102438	0.00296304	0.000674956	-0.00820495	0.00256619	0.00159416	-0.00934814	0.00273514	0.000755615	-0.00916893	0.00158228	6.84156e-09	0.870666	No
2925-9	Plasminogen activator inhibitor 1	PAI-1	P05121	Serine protease inhibitor. Inhibits TMPRSS7 (PubMed:15853774). Is a primary inhibitor of tissue-type plasminogen activator (PLAT) and urokinase-type plasminogen activator (PLAU). As PLAT inhibitor, it is required for fibrinolysis down-regulation and is responsible for the controlled degradation of blood clots (PubMed:8481516, PubMed:9207454, PubMed:17912461). As PLAU inhibitor, it is involved in the regulation of cell adhesion and spreading (PubMed:9175705). Acts as a regulator of cell migration, independently of its role as protease inhibitor (PubMed:15001579, PubMed:9168821). It is required for stimulation of keratinocyte migration during cutaneous injury repair (PubMed:18386027). It is involved in cellular and replicative senescence (PubMed:16862142). Plays a role in alveolar type 2 cells senescence in the lung (By similarity). Is involved in the regulation of cementogenic differentiation of periodontal ligament stem cells, and regulates odontoblast differentiation and dentin formation during odontogenesis (PubMed:25808697, PubMed:27046084). {ECO:0000250|UniProtKB:P22777, ECO:0000269|PubMed:15001579, ECO:0000269|PubMed:15853774, ECO:0000269|PubMed:16862142, ECO:0000269|PubMed:17912461, ECO:0000269|PubMed:18386027, ECO:0000269|PubMed:25808697, ECO:0000269|PubMed:27046084, ECO:0000269|PubMed:8481516, ECO:0000269|PubMed:9168821, ECO:0000269|PubMed:9175705, ECO:0000269|PubMed:9207454}.	5054	SERPINE1	Human	Protein	Yes	0.0560366	0.0113809	1.85196e-06	0.0200668	0.00597562	0.000926746	0.0217203	0.00718214	0.00279757	0.0256874	0.00425969	1.63608e-09	0.0157565	Yes	Yes	Yes	Yes	0.0256661	0.0047137	1.60539e-07	0.00880903	0.00262656	0.000940479	0.00868013	0.00314232	0.00623833	0.0113693	0.00185302	8.48677e-10	0.00433544	Yes
10036-201	Zinc fingers and homeoboxes protein 3	ZHX3	Q9H4I2	Acts as a transcriptional repressor. Involved in the early stages of mesenchymal stem cell (MSC) osteogenic differentiation. Is a regulator of podocyte gene expression during primary glomerula disease. Binds to promoter DNA. {ECO:0000269|PubMed:12659632, ECO:0000269|PubMed:21174497}.	23051	ZHX3	Human	Protein	Yes	0.0185869	0.00450058	5.45501e-05	0.0101724	0.00237436	2.75518e-05	0.00728252	0.00320183	0.0239281	0.0105842	0.00175602	1.66658e-09	0.119122	Yes	Not measured	No	Not measured	0.00816991	0.00187918	2.25226e-05	0.00403306	0.00105177	0.000164848	0.00302899	0.00139762	0.0313195	0.00441999	0.000767165	8.33896e-09	0.0777722	Yes
3449-58	Kallistatin	Kallistatin	P29622	Inhibits human amidolytic and kininogenase activities of tissue kallikrein. Inhibition is achieved by formation of an equimolar, heat- and SDS-stable complex between the inhibitor and the enzyme, and generation of a small C-terminal fragment of the inhibitor due to cleavage at the reactive site by tissue kallikrein. {ECO:0000269|PubMed:8227002}.	5267	SERPINA4	Human	Protein	Yes	-0.00863224	0.00296698	0.0040576	-0.00484699	0.00255562	0.0592087	-0.0109049	0.00207903	3.7441e-07	-0.00852426	0.00141696	1.78907e-09	0.184251	Yes	Yes	Yes	Yes	-0.00313686	0.00125137	0.0130326	-0.00150896	0.00112787	0.182334	-0.00437332	0.000915453	3.29805e-06	-0.00321161	0.000618044	2.03177e-07	0.142783	Yes
16057-6	Cation-independent mannose-6-phosphate receptor	IGF-II receptor	P11717	Mediates the transport of phosphorylated lysosomal enzymes from the Golgi complex and the cell surface to lysosomes (PubMed:2963003, PubMed:18817523). Lysosomal enzymes bearing phosphomannosyl residues bind specifically to mannose-6-phosphate receptors in the Golgi apparatus and the resulting receptor-ligand complex is transported to an acidic prelysosomal compartment where the low pH mediates the dissociation of the complex (PubMed:2963003, PubMed:18817523). The receptor is then recycled back to the Golgi for another round of trafficking through its binding to the retromer (PubMed:18817523). This receptor also binds IGF2 (PubMed:18046459). Acts as a positive regulator of T-cell coactivation by binding DPP4 (PubMed:10900005). {ECO:0000269|PubMed:10900005, ECO:0000269|PubMed:18046459, ECO:0000269|PubMed:18817523, ECO:0000269|PubMed:2963003}.	3482	IGF2R	Human	Protein	Yes	0.0136243	0.00477308	0.00479591	0.0139932	0.00312208	1.19678e-05	0.00991451	0.0033532	0.00345809	0.0123836	0.00206099	1.87186e-09	0.645468	Yes	No	No	No	0.00734232	0.00197347	0.000262445	0.00630651	0.00136894	6.96763e-06	0.00441381	0.00146083	0.00282228	0.00581329	0.00089123	6.90217e-11	0.438699	Yes
5542-22	Neuropilin-1	NRP1	O14786	Cell-surface receptor involved in the development of the cardiovascular system, in angiogenesis, in the formation of certain neuronal circuits and in organogenesis outside the nervous system. Mediates the chemorepulsant activity of semaphorins (PubMed:9288753, PubMed:9529250, PubMed:10688880). Recognizes a C-end rule (CendR) motif R/KXXR/K on its ligands which causes cellular internalization and vascular leakage (PubMed:19805273). It binds to semaphorin 3A, the PLGF-2 isoform of PGF, the VEGF165 isoform of VEGFA and VEGFB (PubMed:9288753, PubMed:9529250, PubMed:10688880, PubMed:19805273). Coexpression with KDR results in increased VEGF165 binding to KDR as well as increased chemotaxis. Regulates VEGF-induced angiogenesis. Binding to VEGFA initiates a signaling pathway needed for motor neuron axon guidance and cell body migration, including for the caudal migration of facial motor neurons from rhombomere 4 to rhombomere 6 during embryonic development (By similarity). Regulates mitochondrial iron transport via interaction with ABCB8/MITOSUR (PubMed:30623799). {ECO:0000250|UniProtKB:P97333, ECO:0000269|PubMed:10688880, ECO:0000269|PubMed:19805273, ECO:0000269|PubMed:30623799, ECO:0000269|PubMed:9288753, ECO:0000269|PubMed:9529250}.; (Microbial infection) Acts as a host factor for human coronavirus SARS-CoV-2 infection. Recognizes and binds to CendR motif RRAR on SARS-CoV-2 spike protein S1 which enhances SARS-CoV-2 infection. {ECO:0000269|PubMed:33082293, ECO:0000269|PubMed:33082294}.; [Isoform 2]: Binds VEGF-165 and may inhibit its binding to cells (PubMed:10748121, PubMed:26503042). May induce apoptosis by sequestering VEGF-165 (PubMed:10748121). May bind as well various members of the semaphorin family. Its expression has an averse effect on blood vessel number and integrity. {ECO:0000269|PubMed:10748121, ECO:0000269|PubMed:26503042}.	8829	NRP1	Human	Protein	Yes	-0.0112934	0.00490285	0.0223486	-0.0116165	0.00318259	0.000328569	-0.0163453	0.0038285	2.94644e-05	-0.013099	0.00218973	2.20417e-09	0.585209	Yes	No	Yes	Yes	-0.00524008	0.00204983	0.0113679	-0.00590799	0.00138417	2.94425e-05	-0.00694126	0.001673	4.81796e-05	-0.00609615	0.00094609	1.16736e-10	0.799289	Yes
9370-69	Gamma-glutamyl hydrolase	GGH	Q92820	Hydrolyzes the polyglutamate sidechains of pteroylpolyglutamates. Progressively removes gamma-glutamyl residues from pteroylpoly-gamma-glutamate to yield pteroyl-alpha-glutamate (folic acid) and free glutamate (PubMed:11005824, PubMed:8816764). May play an important role in the bioavailability of dietary pteroylpolyglutamates and in the metabolism of pteroylpolyglutamates and antifolates. {ECO:0000269|PubMed:11005824, ECO:0000269|PubMed:8816764}.	8836	GGH	Human	Protein	Yes	0.0176242	0.0061675	0.00474986	0.0153167	0.00351667	2.04736e-05	0.0133396	0.00452262	0.00353654	0.015086	0.00253152	2.53378e-09	0.850956	Yes	Not measured	Yes	Not measured	0.00859974	0.00256682	0.000975405	0.00598241	0.00155978	0.000164311	0.00384209	0.00199447	0.0553821	0.00580948	0.00110824	1.58795e-07	0.33841	Yes
6965-19	Contactin-associated protein-like 2	CNTP2	Q9UHC6	Required for gap junction formation (Probable). Required, with CNTNAP1, for radial and longitudinal organization of myelinated axons. Plays a role in the formation of functional distinct domains critical for saltatory conduction of nerve impulses in myelinated nerve fibers. Demarcates the juxtaparanodal region of the axo-glial junction. {ECO:0000250|UniProtKB:Q9CPW0, ECO:0000305|PubMed:33238150}.	26047	CNTNAP2	Human	Protein	Yes	-0.0168532	0.00371203	1.00184e-05	-0.00861971	0.00284324	0.00272806	-0.00952317	0.00320761	0.00332901	-0.010955	0.00184595	2.94493e-09	0.182808	Yes	Not measured	Yes	Not measured	-0.00718745	0.00155399	6.95067e-06	-0.00429702	0.00124205	0.000651121	-0.00507043	0.0013844	0.000314766	-0.00530736	0.000794531	2.39164e-11	0.340495	Yes
6904-14	Leucine-rich repeat transmembrane neuronal protein 2	LRRT2	O43300	Involved in the development and maintenance of excitatory synapse in the vertebrate nervous system. Regulates surface expression of AMPA receptors and instructs the development of functional glutamate release sites. Acts as a ligand for the presynaptic receptors NRXN1-A and NRXN1-B (By similarity). {ECO:0000250}.	26045	LRRTM2	Human	Protein	Yes	-0.0313276	0.00779011	8.36875e-05	-0.0233077	0.00639619	0.000335903	-0.0170545	0.00622255	0.00664789	-0.0228681	0.00387063	3.46064e-09	0.35757	Yes	Not measured	Yes	Not measured	-0.0132987	0.00326387	6.79489e-05	-0.00891586	0.00283202	0.00187357	-0.00806542	0.00270481	0.00319683	-0.00974678	0.00167779	6.27399e-09	0.436753	Yes
3298-52	Contactin-4	Contactin-4	Q8IWV2	Contactins mediate cell surface interactions during nervous system development. Has some neurite outgrowth-promoting activity. May be involved in synaptogenesis.	152330	CNTN4	Human	Protein	Yes	-0.0183712	0.0043212	3.34299e-05	-0.00827809	0.00243072	0.000786434	-0.00904911	0.00292306	0.00222552	-0.0101341	0.00171538	3.46719e-09	0.113358	Yes	No	Yes	Yes	-0.0078094	0.00181001	2.58124e-05	-0.00309245	0.00107624	0.00446448	-0.0031171	0.00128523	0.0161236	-0.00391248	0.000750804	1.87766e-07	0.0608443	Yes
2692-74	Phospholipase A2, membrane associated	NPS-PLA2	P14555	Secretory calcium-dependent phospholipase A2 that primarily targets extracellular phospholipids with implications in host antimicrobial defense, inflammatory response and tissue regeneration (PubMed:10455175, PubMed:10681567, PubMed:2925633). Hydrolyzes the ester bond of the fatty acyl group attached at sn-2 position of phospholipids (phospholipase A2 activity) with preference for phosphatidylethanolamines and phosphatidylglycerols over phosphatidylcholines (PubMed:10455175, PubMed:10681567). Contributes to lipid remodeling of cellular membranes and generation of lipid mediators involved in pathogen clearance. Displays bactericidal activity against Gram-positive bacteria by directly hydrolyzing phospholipids of the bacterial membrane (PubMed:11694541, PubMed:10358193). Upon sterile inflammation, targets membrane phospholipids of extracellular mitochondria released from activated platelets, generating free unsaturated fatty acids such as arachidonate that is used by neighboring leukocytes to synthesize inflammatory eicosanoids such as leukotrienes. Simultaneously, by compromising mitochondrial membrane integrity, promotes the release in circulation of potent damage-associated molecular pattern molecules that activate the innate immune response (PubMed:25082876). Plays a stem cell regulator role in the intestinal crypt. Within intracellular compartment mediates Paneth cell differentiation and its stem cell supporting functions by inhibiting Wnt signaling pathway in intestinal stem cell (ICS). Secreted in the intestinal lumen upon inflammation, acts in an autocrine way and promotes prostaglandin E2 synthesis that stimulates Wnt signaling pathway in ICS cells and tissue regeneration (By similarity). May play a role in the biosynthesis of N-acyl ethanolamines that regulate energy metabolism and inflammation. Hydrolyzes N-acyl phosphatidylethanolamines to N-acyl lysophosphatidylethanolamines, which are further cleaved by a lysophospholipase D to release N-acyl ethanolamines (PubMed:14998370). Independent of its catalytic activity, acts as a ligand for integrins (PubMed:18635536, PubMed:25398877). Binds to and activates integrins ITGAV:ITGB3, ITGA4:ITGB1 and ITGA5:ITGB1 (PubMed:18635536, PubMed:25398877). Binds to a site (site 2) which is distinct from the classical ligand-binding site (site 1) and induces integrin conformational changes and enhanced ligand binding to site 1 (PubMed:25398877). Induces cell proliferation in an integrin-dependent manner (PubMed:18635536). {ECO:0000250|UniProtKB:P31482, ECO:0000269|PubMed:10358193, ECO:0000269|PubMed:10455175, ECO:0000269|PubMed:10681567, ECO:0000269|PubMed:11694541, ECO:0000269|PubMed:14998370, ECO:0000269|PubMed:25082876, ECO:0000269|PubMed:2925633}.	5320	PLA2G2A	Human	Protein	Yes	0.0129693	0.00707657	0.068428	0.0254279	0.00542039	4.80546e-06	0.0218728	0.00646381	0.000849918	0.0211441	0.00358197	3.5709e-09	0.373107	Yes	Yes	No	No	0.00293376	0.00298677	0.32724	0.00862281	0.00243076	0.000476749	0.00917192	0.00282408	0.00135045	0.00722414	0.00156801	4.08111e-06	0.238092	Yes
12807-89	Rho GTPase-activating protein 30	RHG30	Q7Z6I6	GTPase-activating protein (GAP) for RAC1 and RHOA, but not for CDC42. {ECO:0000269|PubMed:21565175}.		ARHGAP30	Human	Protein	Yes	0.0271395	0.00665715	6.73535e-05	0.0146774	0.00375114	0.000122096	0.0103639	0.00374093	0.00609078	0.0145137	0.00246117	3.70011e-09	0.089394	Yes	Not measured	Yes	Not measured	0.0129992	0.00275433	4.60485e-06	0.00553239	0.00166401	0.00103894	0.00534586	0.00161943	0.00112845	0.00657682	0.00106949	7.77283e-10	0.0405847	Yes
12987-12	Serine/arginine-rich splicing factor 7	SRSF7	Q16629	Required for pre-mRNA splicing. Can also modulate alternative splicing in vitro. Represses the splicing of MAPT/Tau exon 10. May function as export adapter involved in mRNA nuclear export such as of histone H2A. Binds mRNA which is thought to be transferred to the NXF1-NXT1 heterodimer for export (TAP/NXF1 pathway); enhances NXF1-NXT1 RNA-binding activity. RNA-binding is semi-sequence specific. {ECO:0000269|PubMed:11336712, ECO:0000269|PubMed:12667464, ECO:0000269|PubMed:15009664, ECO:0000269|PubMed:18364396}.		SRSF7	Human	Protein	Yes	0.0069644	0.00438825	0.11418	0.01348	0.00361939	0.000249638	0.0232084	0.00465698	1.28668e-06	0.014112	0.00239473	3.79369e-09	0.0387977	Yes	Not measured	No	Not measured	0.002506	0.00184376	0.175717	0.00423026	0.00161552	0.00945379	0.00764221	0.0020806	0.000302814	0.00453958	0.00104925	1.51498e-05	0.175793	No
6378-2	Protein CEI	CEI	Q86SI9	NA	153571	C5orf38	Human	Protein	Yes	0.0190642	0.00908121	0.0371249	0.0262857	0.00578404	9.14117e-06	0.0208034	0.0064935	0.00156368	0.0229755	0.0039004	3.84898e-09	0.731647	Yes	Not measured	Yes	Not measured	0.0115357	0.00376023	0.00247474	0.0103599	0.00256578	7.48602e-05	0.00727946	0.00285543	0.0114928	0.00950652	0.00170184	2.32328e-08	0.603466	Yes
16614-27	R-spondin-1	RSPO1	Q2MKA7	Activator of the canonical Wnt signaling pathway by acting as a ligand for LGR4-6 receptors (PubMed:29769720). Upon binding to LGR4-6 (LGR4, LGR5 or LGR6), LGR4-6 associate with phosphorylated LRP6 and frizzled receptors that are activated by extracellular Wnt receptors, triggering the canonical Wnt signaling pathway to increase expression of target genes. Also regulates the canonical Wnt/beta-catenin-dependent pathway and non-canonical Wnt signaling by acting as an inhibitor of ZNRF3, an important regulator of the Wnt signaling pathway. Acts as a ligand for frizzled FZD8 and LRP6. May negatively regulate the TGF-beta pathway. Has a essential roles in ovary determination. Regulates Wnt signaling by antagonizing DKK1/KREM1-mediated internalization of LRP6 through an interaction with KREM1 (PubMed:17804805). {ECO:0000269|PubMed:16109882, ECO:0000269|PubMed:17804805, ECO:0000269|PubMed:21727895, ECO:0000269|PubMed:21909076, ECO:0000269|PubMed:22575959, ECO:0000269|PubMed:22615920, ECO:0000269|PubMed:22815884, ECO:0000269|PubMed:23756652, ECO:0000269|PubMed:23809763, ECO:0000269|PubMed:29769720}.	284654	RSPO1	Human	Protein	Yes	-0.0317817	0.00960795	0.00112647	-0.0173597	0.00400955	2.28163e-05	-0.0140898	0.00509548	0.00618646	-0.0176312	0.00299409	3.89271e-09	0.264908	Yes	Not measured	Not measured	Not measured	-0.0132577	0.004031	0.00120049	-0.00611017	0.00178936	0.000761916	-0.0060957	0.0022224	0.00660714	-0.00686833	0.00131724	1.84617e-07	0.245021	Yes
13614-6	CREB-binding protein	CREB-binding protein	Q92793	Acetylates histones, giving a specific tag for transcriptional activation (PubMed:24616510). Also acetylates non-histone proteins, like DDX21, FBL, IRF2, MAFG, NCOA3, POLR1E/PAF53 and FOXO1 (PubMed:10490106, PubMed:11154691, PubMed:12738767, PubMed:12929931, PubMed:9707565, PubMed:24207024, PubMed:28790157, PubMed:30540930, PubMed:35675826). Binds specifically to phosphorylated CREB and enhances its transcriptional activity toward cAMP-responsive genes. Acts as a coactivator of ALX1. Acts as a circadian transcriptional coactivator which enhances the activity of the circadian transcriptional activators: NPAS2-BMAL1 and CLOCK-BMAL1 heterodimers (PubMed:14645221). Acetylates PCNA; acetylation promotes removal of chromatin-bound PCNA and its degradation during nucleotide excision repair (NER) (PubMed:24939902). Acetylates POLR1E/PAF53, leading to decreased association of RNA polymerase I with the rDNA promoter region and coding region (PubMed:24207024). Acetylates DDX21, thereby inhibiting DDX21 helicase activity (PubMed:28790157). Acetylates FBL, preventing methylation of 'Gln-105' of histone H2A (H2AQ104me) (PubMed:30540930). Functions as a transcriptional coactivator for SMAD4 in the TGF-beta signaling pathway (PubMed:25514493). {ECO:0000269|PubMed:10490106, ECO:0000269|PubMed:11154691, ECO:0000269|PubMed:12738767, ECO:0000269|PubMed:12929931, ECO:0000269|PubMed:14645221, ECO:0000269|PubMed:24207024, ECO:0000269|PubMed:24616510, ECO:0000269|PubMed:24939902, ECO:0000269|PubMed:25514493, ECO:0000269|PubMed:28790157, ECO:0000269|PubMed:30540930, ECO:0000269|PubMed:35675826, ECO:0000269|PubMed:9707565}.	1387	CREBBP	Human	Protein	Yes	0.0322637	0.00644674	1.28123e-06	0.0134666	0.00461216	0.00387209	0.013688	0.00496095	0.00629729	0.0175961	0.00299203	4.07838e-09	0.0369054	Yes	Not measured	Yes	Not measured	0.0136687	0.00270021	9.84003e-07	0.00692661	0.00201236	0.000692586	0.00747115	0.0021412	0.000588027	0.00865934	0.00128863	1.81955e-11	0.105877	Yes
5744-12	Protein MENT	CA056	Q9BUN1	Involved in control of cellular proliferation. Onconcogenic modifier contributing to the tumor suppressor function of DNMT3B. {ECO:0000269|PubMed:22133874}.	54964	MENT	Human	Protein	Yes	-0.0342943	0.00746059	7.85901e-06	-0.0162893	0.00719239	0.0245129	-0.0256443	0.00765404	0.000953689	-0.0251764	0.00428879	4.35017e-09	0.220452	Yes	Not measured	Yes	Not measured	-0.013578	0.00314819	2.59839e-05	-0.00669742	0.00316585	0.0355256	-0.0117402	0.00332842	0.000513697	-0.0106482	0.00185396	9.27509e-09	0.282089	Yes
2590-69	Inactive tyrosine-protein kinase transmembrane receptor ROR1	ROR1	Q01973	Has very low kinase activity in vitro and is unlikely to function as a tyrosine kinase in vivo (PubMed:25029443). Receptor for ligand WNT5A which activate downstream NFkB signaling pathway and may result in the inhibition of WNT3A-mediated signaling (PubMed:25029443, PubMed:27162350). In inner ear, crucial for spiral ganglion neurons to innervate auditory hair cells (PubMed:27162350). {ECO:0000269|PubMed:25029443, ECO:0000269|PubMed:27162350}.	4919	ROR1	Human	Protein	Yes	-0.0315363	0.00808777	0.000134184	-0.0161114	0.00434965	0.000269208	-0.0149045	0.005011	0.00327307	-0.0178503	0.00304336	4.48228e-09	0.185546	Yes	No	Yes	Yes	-0.0148223	0.00335688	1.69755e-05	-0.00672929	0.0019176	0.000546324	-0.00622994	0.00218861	0.00484985	-0.0078074	0.00132516	3.82349e-09	0.0741825	Yes
8428-102	Neurotrimin	NTRI	Q9P121	Neural cell adhesion molecule.	50863	NTM	Human	Protein	Yes	-0.0173922	0.00378172	7.78148e-06	-0.00663271	0.00241169	0.0064578	-0.0101865	0.0030357	0.000937019	-0.00988063	0.00168942	4.95906e-09	0.0558766	No	NA	NA	NA	-0.00713467	0.00158998	1.25474e-05	-0.00275314	0.00106198	0.0101765	-0.00372804	0.00133391	0.00566464	-0.00398999	0.000736357	6.0083e-08	0.0704137	No
16785-45	Defensin-5	HD-5	Q01523	Host-defense peptide that maintains sterility in the urogenital system (PubMed:12021776, PubMed:12660734, PubMed:15616305, PubMed:22359618, PubMed:25354318, PubMed:30808760, PubMed:19589339, PubMed:22573326, PubMed:25782105). Has antimicrobial activity against a wide range of bacteria, including Gram-negative E.coli, P.aeruginosa and S.typhimurium, and Gram-positive E.aerogenes, S.aureus, B.cereus, E.faecium and L.monocytogenes (PubMed:12021776, PubMed:15616305, PubMed:22359618, PubMed:25354318, PubMed:30808760, PubMed:19589339, PubMed:22573326). Confers resistance to intestinal infection by S.typhimurium (PubMed:12660734). Exhibits antimicrobial activity against enteric commensal bacteria such as B.adolescentis, L.acidophilus, B.breve, L.fermentum, B.longum and S.thermophilus (PubMed:25354318). Binds to bacterial membranes and causes membrane disintegration (PubMed:25782105). Induces the secretion of the chemokine IL-8 by intestinal epithelial cells (PubMed:19589339). Binds to B.antracis lef/lethal factor, a major virulence factor from B.anthracis, and neutralizes its enzymatic activity (PubMed:22573326). {ECO:0000269|PubMed:12021776, ECO:0000269|PubMed:12660734, ECO:0000269|PubMed:15616305, ECO:0000269|PubMed:19589339, ECO:0000269|PubMed:22359618, ECO:0000269|PubMed:22573326, ECO:0000269|PubMed:25354318, ECO:0000269|PubMed:25782105, ECO:0000269|PubMed:30808760}.; (Microbial infection) Acts as a target for S.flexneri infection by binding to the bacterium, possibly via bacterial surface proteins, and thereby augmenting infectivity via enhanced bacterial adhesion and invasion of epithelial cells and tissues. {ECO:0000269|PubMed:29858013}.	1670	DEFA5	Human	Protein	Yes	-0.0160586	0.00929674	0.0857489	-0.0174874	0.0068607	0.0114963	-0.0389508	0.00702912	8.77166e-08	-0.0253637	0.00434147	5.15208e-09	0.0484079	Yes	Not measured	Not measured	Not measured	-0.0077112	0.00388958	0.0488768	-0.00900722	0.0029985	0.00297846	-0.0166023	0.00307466	1.76815e-07	-0.0115425	0.00187944	8.17682e-10	0.111175	Yes
11440-58	Suppressor of cytokine signaling 3	SOCS-3	O14543	SOCS family proteins form part of a classical negative feedback system that regulates cytokine signal transduction. SOCS3 is involved in negative regulation of cytokines that signal through the JAK/STAT pathway. Inhibits cytokine signal transduction by binding to tyrosine kinase receptors including IL6ST/gp130, LIF, erythropoietin, insulin, IL12, GCSF and leptin receptors. Binding to JAK2 inhibits its kinase activity and regulates IL6 signaling. Suppresses fetal liver erythropoiesis. Regulates onset and maintenance of allergic responses mediated by T-helper type 2 cells (By similarity). Probable substrate recognition component of a SCF-like ECS (Elongin BC-CUL2/5-SOCS-box protein) E3 ubiquitin-protein ligase complex which mediates the ubiquitination and subsequent proteasomal degradation of target proteins (PubMed:15601820). {ECO:0000250|UniProtKB:O35718, ECO:0000269|PubMed:15601820}.	9021	SOCS3	Human	Protein	Yes	0.023827	0.00548962	2.32052e-05	0.0124745	0.00386542	0.00144359	0.0116861	0.00402183	0.00404987	0.0144998	0.00248503	5.3833e-09	0.161153	Yes	Not measured	Yes	Not measured	0.0118133	0.00225614	4.36559e-07	0.00474451	0.00170913	0.00598436	0.00614641	0.00173783	0.000496449	0.00687452	0.00107217	1.43814e-10	0.0383762	Yes
15453-3	Alpha-1-microglobulin	a1-Microglobulin	P02760	[Alpha-1-microglobulin]: Antioxidant and tissue repair protein with reductase, heme-binding and radical-scavenging activities. Removes and protects against harmful oxidants and repairs macromolecules in intravascular and extravascular spaces and in intracellular compartments (PubMed:11877257, PubMed:15683711, PubMed:22096585, PubMed:23157686, PubMed:23642167, PubMed:25698971, PubMed:32823731, PubMed:32092412). Intravascularly, plays a regulatory role in red cell homeostasis by preventing heme- and reactive oxygen species-induced cell damage. Binds and degrades free heme to protect fetal and adult red blood cells from hemolysis (PubMed:11877257, PubMed:32092412). Reduces extracellular methemoglobin, a Fe3+ (ferric) form of hemoglobin that cannot bind oxygen, back to the Fe2+ (ferrous) form deoxyhemoglobin, which has oxygen-carrying potential (PubMed:15683711). Upon acute inflammation, inhibits oxidation of low-density lipoprotein particles by MPO and limits vascular damage (PubMed:25698971). Extravascularly, protects from oxidation products formed on extracellular matrix structures and cell membranes. Catalyzes the reduction of carbonyl groups on oxidized collagen fibers and preserves cellular and extracellular matrix ultrastructures (PubMed:23642167, PubMed:22096585). Importantly, counteracts the oxidative damage at blood-placenta interface, preventing leakage of free fetal hemoglobin into the maternal circulation (PubMed:21356557). Intracellularly, has a role in maintaining mitochondrial redox homeostasis. Bound to complex I of the respiratory chain of mitochondria, may scavenge free radicals and preserve mitochondrial ATP synthesis. Protects renal tubule epithelial cells from heme-induced oxidative damage to mitochondria (PubMed:23157686, PubMed:32823731). Reduces cytochrome c from Fe3+ (ferric) to the Fe2+ (ferrous) state through formation of superoxide anion radicals in the presence of ascorbate or NADH/NADPH electron donor cofactors, ascorbate being the preferred cofactor (PubMed:15683711). Has a chaperone role in facilitating the correct folding of bikunin in the endoplasmic reticulum compartment (By similarity). {ECO:0000250|UniProtKB:Q07456, ECO:0000269|PubMed:11877257, ECO:0000269|PubMed:15683711, ECO:0000269|PubMed:21356557, ECO:0000269|PubMed:22096585, ECO:0000269|PubMed:23157686, ECO:0000269|PubMed:23642167, ECO:0000269|PubMed:25698971, ECO:0000269|PubMed:32092412, ECO:0000269|PubMed:32823731}.; [Inter-alpha-trypsin inhibitor light chain]: Kunitz-type serine protease inhibitor and structural component of extracellular matrix with a role in extracellular space remodeling and cell adhesion (PubMed:25301953, PubMed:20463016). Among others, has antiprotease activity toward kallikrein, a protease involved in airway inflammation; inhibits GZMK/granzyme, a granule-stored serine protease involved in NK and T cell cytotoxic responses; and inhibits PLG/plasmin, a protease required for activation of matrix metalloproteinases (PubMed:16873769, PubMed:10480954, PubMed:15917224). As part of I-alpha-I complex, provides for the heavy chains to be transferred from I-alpha-I complex to hyaluronan in the presence of TNFAIP6, in a dynamic process that releases free bikunin and remodels extracellular matrix proteoglycan structures. Free bikunin, but not its heavy chain-bound form, acts as potent protease inhibitor in airway secretions (PubMed:16873769). Part of hyaluronan-rich extracellular matrix that surrounds oocyte during cumulus oophorus expansion, an indispensable process for proper ovulation (By similarity). Also inhibits calcium oxalate crystallization (PubMed:7676539). {ECO:0000250|UniProtKB:Q07456, ECO:0000269|PubMed:10480954, ECO:0000269|PubMed:15917224, ECO:0000269|PubMed:16873769, ECO:0000269|PubMed:20463016, ECO:0000269|PubMed:25301953, ECO:0000269|PubMed:7676539}.; [Trypstatin]: Kunitz-type serine protease inhibitor. Has high catalytic efficiency for F10/blood coagulation factor Xa and may act as an anticoagulant by inhibiting prothrombin activation. Inhibits trypsin and mast cell CMA1/chymase and tryptase proteases. {ECO:0000250|UniProtKB:Q64240}.	259	AMBP	Human	Protein	Yes	0.0096788	0.00379902	0.0116434	0.00942211	0.00263146	0.000423069	0.0143063	0.00358307	8.97717e-05	0.0107878	0.00185188	5.70016e-09	0.517151	Yes	Not measured	Not measured	Not measured	0.00271584	0.0016085	0.0929861	0.00367534	0.00116381	0.0018144	0.00485964	0.00158504	0.0024494	0.00374136	0.000810348	3.89363e-06	0.635252	Yes
10041-3	Hepatocyte nuclear factor 4-alpha	HNF4A	P41235	Transcriptional regulator which controls the expression of hepatic genes during the transition of endodermal cells to hepatic progenitor cells, facilitating the recruitment of RNA pol II to the promoters of target genes (PubMed:30597922). Activates the transcription of CYP2C38 (By similarity). Represses the CLOCK-BMAL1 transcriptional activity and is essential for circadian rhythm maintenance and period regulation in the liver and colon cells (PubMed:30530698). {ECO:0000250|UniProtKB:P49698, ECO:0000269|PubMed:30530698, ECO:0000269|PubMed:30597922}.	3172	HNF4A	Human	Protein	Yes	0.0102259	0.0045538	0.0258958	0.0142096	0.00362268	0.000117638	0.0180008	0.0046718	0.000154176	0.0141015	0.00242366	5.94673e-09	0.491192	Yes	Not measured	Yes	Not measured	0.00253279	0.00192655	0.19022	0.0064602	0.00158828	6.65268e-05	0.00823226	0.00202996	7.01055e-05	0.00576884	0.00104914	3.82774e-08	0.106269	Yes
13095-51	Lithostathine-1-alpha	PSP	P05451	Might act as an inhibitor of spontaneous calcium carbonate precipitation. May be associated with neuronal sprouting in brain, and with brain and pancreas regeneration.	5967	REG1A	Human	Protein	Yes	-0.017214	0.010295	0.0961722	-0.0208435	0.00603734	0.000667786	-0.0275322	0.00615742	1.26046e-05	-0.0230914	0.00397634	6.35223e-09	0.611186	Yes	Not measured	Yes	Not measured	-0.0072201	0.00431789	0.096161	-0.00730959	0.00267987	0.0069021	-0.0113644	0.00269782	3.723e-05	-0.00898186	0.00174005	2.44541e-07	0.51279	Yes
9449-150	C4b-binding protein alpha chain	C4b-binding protein alpha chain	P04003	Controls the classical pathway of complement activation. It binds as a cofactor to C3b/C4b inactivator (C3bINA), which then hydrolyzes the complement fragment C4b. It also accelerates the degradation of the C4bC2a complex (C3 convertase) by dissociating the complement fragment C2a. Alpha chain binds C4b. It interacts also with anticoagulant protein S and with serum amyloid P component.	722	C4BPA	Human	Protein	Yes	0.0154108	0.00533684	0.00433672	0.0125638	0.00320407	0.000118183	0.0113022	0.00352864	0.00156756	0.0125574	0.00216762	6.90706e-09	0.813668	Yes	Not measured	No	Not measured	0.00552606	0.00225168	0.0150305	0.00477484	0.00142078	0.00091847	0.0041808	0.0015489	0.00750577	0.00468521	0.000949393	8.01706e-07	0.882725	Yes
4480-59	Complement C3b	C3b	P01024	C3 plays a central role in the activation of the complement system. Its processing by C3 convertase is the central reaction in both classical and alternative complement pathways. After activation C3b can bind covalently, via its reactive thioester, to cell surface carbohydrates or immune aggregates.; Derived from proteolytic degradation of complement C3, C3a anaphylatoxin is a mediator of local inflammatory process. In chronic inflammation, acts as a chemoattractant for neutrophils (By similarity). It induces the contraction of smooth muscle, increases vascular permeability and causes histamine release from mast cells and basophilic leukocytes. {ECO:0000250}.; [C3-beta-c]: Acts as a chemoattractant for neutrophils in chronic inflammation. {ECO:0000250}.; [Acylation stimulating protein]: Adipogenic hormone that stimulates triglyceride (TG) synthesis and glucose transport in adipocytes, regulating fat storage and playing a role in postprandial TG clearance. Appears to stimulate TG synthesis via activation of the PLC, MAPK and AKT signaling pathways. Ligand for C5AR2. Promotes the phosphorylation, ARRB2-mediated internalization and recycling of C5AR2 (PubMed:8376604, PubMed:2909530, PubMed:9059512, PubMed:10432298, PubMed:15833747, PubMed:16333141, PubMed:19615750). {ECO:0000269|PubMed:10432298, ECO:0000269|PubMed:15833747, ECO:0000269|PubMed:16333141, ECO:0000269|PubMed:19615750, ECO:0000269|PubMed:2909530, ECO:0000269|PubMed:8376604, ECO:0000269|PubMed:9059512}.	718	C3	Human	Protein	Yes	0.0795553	0.0228255	0.000611593	0.0557893	0.0164226	0.000809983	0.0613147	0.0188421	0.00132189	0.0630347	0.0108825	6.94288e-09	0.695297	Yes	Yes	Yes	Not measured	0.0305045	0.00962406	0.00178221	0.0281355	0.00715698	0.000113686	0.0246233	0.00824652	0.00315676	0.0275565	0.00471279	4.99991e-09	0.892752	Yes
3325-2	Matrilin-2	MATN2	O00339	Involved in matrix assembly. {ECO:0000250}.	4147	MATN2	Human	Protein	Yes	-0.00720373	0.00320085	0.0255711	-0.00867233	0.00202258	2.71567e-05	-0.00776754	0.00242433	0.0015623	-0.00809192	0.00139727	6.9874e-09	0.915188	Yes	No	Yes	Yes	-0.00414826	0.00132639	0.00204355	-0.00333018	0.000897827	0.000264164	-0.00411275	0.00104498	0.000112151	-0.00376386	0.000605813	5.20142e-10	0.807034	Yes
9526-3	Colipase-like protein 1	COLL1	A2RUU4	NA	340204	CLPSL1	Human	Protein	Yes	0.0143505	0.00600601	0.0178668	0.0142368	0.0045124	0.00183224	0.0195538	0.00453746	2.49572e-05	0.0163213	0.00282386	7.47981e-09	0.660808	Yes	Not measured	Not measured	Not measured	0.00670802	0.00250975	0.00818365	0.00442061	0.00200594	0.0285925	0.00778873	0.00199263	0.000124483	0.0062585	0.00123172	3.75252e-07	0.481598	Yes
10603-1	Histatin-3	HIS3	P15516	Histatins are salivary proteins that are considered to be major precursors of the protective proteinaceous structure on tooth surfaces (enamel pellicle). In addition, histatins exhibit antibacterial and antifungal activities. His3-(20-43)-peptide (histatin-5) is especially effective against C.albicans and C.neoformans, and inhibits Lys-gingipain and Arg-gingipain (rgpB) from P.gingivalis. In addition, His3-(20-43)-peptide is a potent inhibitor of metalloproteinases MMP2 and MMP9. {ECO:0000269|PubMed:11179305, ECO:0000269|PubMed:8945538}.	3347	HTN3	Human	Protein	Yes	-0.0444111	0.0102469	2.38132e-05	-0.0212177	0.00742496	0.00468372	-0.0230248	0.0072391	0.00168772	-0.0266809	0.00462521	7.99457e-09	0.150288	Yes	Not measured	Yes	Not measured	-0.0192152	0.00428391	1.26442e-05	-0.00663308	0.0032936	0.0452515	-0.0100321	0.00315658	0.00170148	-0.0107893	0.00201196	8.20438e-08	0.063337	Yes
4232-19	Insulin-like growth factor 1 receptor	IGF-I sR	P08069	Receptor tyrosine kinase which mediates actions of insulin-like growth factor 1 (IGF1). Binds IGF1 with high affinity and IGF2 and insulin (INS) with a lower affinity. The activated IGF1R is involved in cell growth and survival control. IGF1R is crucial for tumor transformation and survival of malignant cell. Ligand binding activates the receptor kinase, leading to receptor autophosphorylation, and tyrosines phosphorylation of multiple substrates, that function as signaling adapter proteins including, the insulin-receptor substrates (IRS1/2), Shc and 14-3-3 proteins. Phosphorylation of IRSs proteins lead to the activation of two main signaling pathways: the PI3K-AKT/PKB pathway and the Ras-MAPK pathway. The result of activating the MAPK pathway is increased cellular proliferation, whereas activating the PI3K pathway inhibits apoptosis and stimulates protein synthesis. Phosphorylated IRS1 can activate the 85 kDa regulatory subunit of PI3K (PIK3R1), leading to activation of several downstream substrates, including protein AKT/PKB. AKT phosphorylation, in turn, enhances protein synthesis through mTOR activation and triggers the antiapoptotic effects of IGFIR through phosphorylation and inactivation of BAD. In parallel to PI3K-driven signaling, recruitment of Grb2/SOS by phosphorylated IRS1 or Shc leads to recruitment of Ras and activation of the ras-MAPK pathway. In addition to these two main signaling pathways IGF1R signals also through the Janus kinase/signal transducer and activator of transcription pathway (JAK/STAT). Phosphorylation of JAK proteins can lead to phosphorylation/activation of signal transducers and activators of transcription (STAT) proteins. In particular activation of STAT3, may be essential for the transforming activity of IGF1R. The JAK/STAT pathway activates gene transcription and may be responsible for the transforming activity. JNK kinases can also be activated by the IGF1R. IGF1 exerts inhibiting activities on JNK activation via phosphorylation and inhibition of MAP3K5/ASK1, which is able to directly associate with the IGF1R.; When present in a hybrid receptor with INSR, binds IGF1. PubMed:12138094 shows that hybrid receptors composed of IGF1R and INSR isoform Long are activated with a high affinity by IGF1, with low affinity by IGF2 and not significantly activated by insulin, and that hybrid receptors composed of IGF1R and INSR isoform Short are activated by IGF1, IGF2 and insulin. In contrast, PubMed:16831875 shows that hybrid receptors composed of IGF1R and INSR isoform Long and hybrid receptors composed of IGF1R and INSR isoform Short have similar binding characteristics, both bind IGF1 and have a low affinity for insulin.	3480	IGF1R	Human	Protein	Yes	-0.024587	0.00619937	0.000103807	-0.0132065	0.0032203	5.8164e-05	-0.00942046	0.00449029	0.0370821	-0.0138363	0.0024109	9.52056e-09	0.134481	Yes	No	Yes	Yes	-0.0113029	0.00257813	1.93508e-05	-0.00536478	0.00142335	0.00021116	-0.0027499	0.00196899	0.163979	-0.00560747	0.00105293	1.00627e-07	0.0299636	Yes
16070-7	Wnt inhibitory factor 1	WIF-1	Q9Y5W5	Binds to WNT proteins and inhibits their activities. May be involved in mesoderm segmentation.	11197	WIF1	Human	Protein	Yes	-0.0253392	0.00725743	0.000598593	-0.0125416	0.00461874	0.00715321	-0.0162233	0.0041607	0.000129187	-0.0162272	0.00284408	1.15925e-08	0.330689	Yes	Yes	Yes	Yes	-0.00987797	0.00305729	0.00145663	-0.00589487	0.00202506	0.00397899	-0.00632386	0.00182709	0.000649207	-0.00674765	0.00123997	5.27505e-08	0.527429	Yes
4162-54	Serotransferrin	Transferrin	P02787	Transferrins are iron binding transport proteins which can bind two Fe(3+) ions in association with the binding of an anion, usually bicarbonate. It is responsible for the transport of iron from sites of absorption and heme degradation to those of storage and utilization. Serum transferrin may also have a further role in stimulating cell proliferation.; (Microbial infection) Serves as an iron source for Neisseria species, which capture the protein and extract its iron for their own use. {ECO:0000269|PubMed:22327295, ECO:0000269|PubMed:22343719}.	7018	TF	Human	Protein	Yes	-0.0115664	0.00312909	0.00028676	-0.00761082	0.0019617	0.000138695	-0.00539498	0.00212937	0.0120056	-0.00746542	0.0013102	1.21282e-08	0.263343	Yes	Yes	Yes	Yes	-0.00477025	0.00131397	0.000364727	-0.00305221	0.000867193	0.00052645	-0.00204039	0.000931913	0.0296442	-0.00299667	0.000571624	1.58526e-07	0.237045	Yes
15426-5	Sialidase-1	NEUR1	Q99519	Catalyzes the removal of sialic acid (N-acetylneuraminic acid) moieties from glycoproteins and glycolipids. To be active, it is strictly dependent on its presence in the multienzyme complex. Appears to have a preference for alpha 2-3 and alpha 2-6 sialyl linkage. {ECO:0000269|PubMed:25153125, ECO:0000269|PubMed:8985184}.	4758	NEU1	Human	Protein	Yes	0.0186033	0.00663199	0.00555925	0.0141219	0.00397549	0.000468474	0.0152233	0.0043734	0.000605656	0.0152751	0.00268907	1.34352e-08	0.845302	Yes	Not measured	Not measured	Not measured	0.00656826	0.00279848	0.0199616	0.00539967	0.00175961	0.0024241	0.00677407	0.0019047	0.000462643	0.00612672	0.00117338	1.7756e-07	0.85593	Yes
17699-43	Protein timeless homolog	TIMELESS	Q9UNS1	Plays an important role in the control of DNA replication, maintenance of replication fork stability, maintenance of genome stability throughout normal DNA replication, DNA repair and in the regulation of the circadian clock (PubMed:9856465, PubMed:17141802, PubMed:17296725, PubMed:23418588, PubMed:26344098, PubMed:23359676, PubMed:35585232, PubMed:31138685, PubMed:32705708). Required to stabilize replication forks during DNA replication by forming a complex with TIPIN: this complex regulates DNA replication processes under both normal and stress conditions, stabilizes replication forks and influences both CHEK1 phosphorylation and the intra-S phase checkpoint in response to genotoxic stress (PubMed:17141802, PubMed:17296725, PubMed:23359676, PubMed:35585232). During DNA replication, inhibits the CMG complex ATPase activity and activates DNA polymerases catalytic activities, coupling DNA unwinding and DNA synthesis (PubMed:23359676). TIMELESS promotes TIPIN nuclear localization (PubMed:17141802, PubMed:17296725). Plays a role in maintaining processive DNA replication past genomic guanine-rich DNA sequences that form G-quadruplex (G4) structures, possibly together with DDX1 (PubMed:32705708). Involved in cell survival after DNA damage or replication stress by promoting DNA repair (PubMed:17141802, PubMed:17296725, PubMed:26344098, PubMed:30356214). In response to double-strand breaks (DSBs), accumulates at DNA damage sites and promotes homologous recombination repair via its interaction with PARP1 (PubMed:26344098, PubMed:30356214, PubMed:31138685). May be specifically required for the ATR-CHEK1 pathway in the replication checkpoint induced by hydroxyurea or ultraviolet light (PubMed:15798197). Involved in the determination of period length and in the DNA damage-dependent phase advancing of the circadian clock (PubMed:23418588, PubMed:31138685). Negatively regulates CLOCK|NPAS2-ARTNL/BMAL1|ARTNL2/BMAL2-induced transactivation of PER1 possibly via translocation of PER1 into the nucleus (PubMed:9856465, PubMed:31138685). May play a role as destabilizer of the PER2-CRY2 complex (PubMed:31138685). May also play an important role in epithelial cell morphogenesis and formation of branching tubules (By similarity). {ECO:0000250|UniProtKB:Q9R1X4, ECO:0000269|PubMed:15798197, ECO:0000269|PubMed:17141802, ECO:0000269|PubMed:17296725, ECO:0000269|PubMed:23359676, ECO:0000269|PubMed:23418588, ECO:0000269|PubMed:26344098, ECO:0000269|PubMed:30356214, ECO:0000269|PubMed:31138685, ECO:0000269|PubMed:32705708, ECO:0000269|PubMed:35585232, ECO:0000269|PubMed:9856465}.	8914	TIMELESS	Human	Protein	Yes	-0.0155157	0.00749078	0.0396957	-0.0122741	0.00415965	0.00351808	-0.0154532	0.00348851	1.50524e-05	-0.0142958	0.00251747	1.35769e-08	0.829933	Yes	Not measured	Not measured	Not measured	-0.00751673	0.00312976	0.0172931	-0.00508145	0.00183237	0.00603472	-0.00665198	0.00152287	1.95321e-05	-0.0061954	0.0010969	1.62257e-08	0.726984	Yes
8476-11	Chromogranin-A	CgA	P10645	[Pancreastatin]: Strongly inhibits glucose induced insulin release from the pancreas.; [Catestatin]: Inhibits catecholamine release from chromaffin cells and noradrenergic neurons by acting as a non-competitive nicotinic cholinergic antagonist (PubMed:15326220). Displays antibacterial activity against Gram-positive bacteria S.aureus and M.luteus, and Gram-negative bacteria E.coli and P.aeruginosa (PubMed:15723172, PubMed:24723458). Can induce mast cell migration, degranulation and production of cytokines and chemokines (PubMed:21214543). Acts as a potent scavenger of free radicals in vitro (PubMed:24723458). May play a role in the regulation of cardiac function and blood pressure (PubMed:18541522). {ECO:0000269|PubMed:15326220, ECO:0000269|PubMed:15723172, ECO:0000269|PubMed:21214543, ECO:0000269|PubMed:24723458, ECO:0000303|PubMed:18541522}.; [Serpinin]: Regulates granule biogenesis in endocrine cells by up-regulating the transcription of protease nexin 1 (SERPINE2) via a cAMP-PKA-SP1 pathway. This leads to inhibition of granule protein degradation in the Golgi complex which in turn promotes granule formation. {ECO:0000250|UniProtKB:P26339}.	1113	CHGA	Human	Protein	Yes	-0.0605276	0.0108021	7.39326e-08	-0.0214535	0.0203831	0.293734	-0.0337773	0.0186781	0.07195	-0.048195	0.00849923	1.42376e-08	0.163614	Yes	Not measured	Yes	Not measured	-0.0226864	0.00460615	1.83953e-06	-0.00818915	0.00896434	0.36198	-0.0117473	0.00816684	0.151778	-0.0180677	0.003662	8.06301e-07	0.244295	Yes
3044-3	C-C motif chemokine 18	PARC	P55774	Chemotactic factor that attracts lymphocytes but not monocytes or granulocytes. May be involved in B-cell migration into B-cell follicles in lymph nodes. Attracts naive T-lymphocytes toward dendritic cells and activated macrophages in lymph nodes, has chemotactic activity for naive T-cells, CD4+ and CD8+ T-cells and thus may play a role in both humoral and cell-mediated immunity responses. {ECO:0000269|PubMed:11745396, ECO:0000269|PubMed:11978786}.	6362	CCL18	Human	Protein	Yes	0.0434061	0.0103818	4.44582e-05	0.0150857	0.00630272	0.0175387	0.0256163	0.00675437	0.000193991	0.0238417	0.00421184	1.50825e-08	0.0623402	Yes	No	Yes	Yes	0.0144659	0.0044283	0.00129338	0.00526781	0.00278361	0.0597641	0.0111642	0.00294521	0.000195415	0.00915764	0.0018401	6.46772e-07	0.1456	Yes
3457-57	Periostin	Periostin	Q15063	Induces cell attachment and spreading and plays a role in cell adhesion (PubMed:12235007). Enhances incorporation of BMP1 in the fibronectin matrix of connective tissues, and subsequent proteolytic activation of lysyl oxidase LOX (By similarity). {ECO:0000250|UniProtKB:Q62009, ECO:0000269|PubMed:12235007}.	10631	POSTN	Human	Protein	Yes	-0.0338912	0.00836529	7.44206e-05	-0.0205185	0.00449868	8.50965e-06	-0.0079149	0.00544679	0.147653	-0.018119	0.00320406	1.55826e-08	0.0253616	Yes	No	Yes	Yes	-0.0152607	0.00348509	1.97827e-05	-0.00887263	0.00198028	1.20467e-05	-0.00395697	0.00237128	0.0966378	-0.00819661	0.00139323	4.0244e-09	0.0244578	Yes
3198-4	Iduronate 2-sulfatase	IDS	P22304	Lysosomal enzyme involved in the degradation pathway of dermatan sulfate and heparan sulfate. {ECO:0000269|PubMed:10838181, ECO:0000269|PubMed:11731225, ECO:0000269|PubMed:28593992}.	3423	IDS	Human	Protein	Yes	-0.0226138	0.00622132	0.000358865	-0.0154526	0.00416522	0.000263433	-0.0129233	0.00513648	0.0126043	-0.0161871	0.0028703	1.70542e-08	0.471905	Yes	Yes	Yes	Not measured	-0.00955459	0.00260797	0.000323298	-0.00857191	0.00179594	3.33508e-06	-0.00354592	0.00225958	0.118061	-0.00728554	0.00123757	3.93284e-09	0.134724	Yes
5358-3	Osteomodulin	OMD	Q99983	May be implicated in biomineralization processes. Has a function in binding of osteoblasts via the alpha(V)beta(3)-integrin (By similarity). {ECO:0000250}.	4958	OMD	Human	Protein	Yes	-0.0244801	0.00837095	0.00387546	-0.0202475	0.00542345	0.000241441	-0.0197447	0.00640857	0.00233408	-0.0209107	0.00371091	1.75125e-08	0.891419	Yes	Yes	Yes	Yes	-0.0123391	0.00347526	0.000485766	-0.00872124	0.00238673	0.000323754	-0.00686637	0.0028168	0.0155993	-0.00889236	0.00161295	3.52526e-08	0.470923	Yes
9368-64	Leucine-rich repeat and transmembrane domain-containing protein 1	LRTM1	Q9HBL6	NA	57408	LRTM1	Human	Protein	Yes	-0.0138744	0.00344595	8.21217e-05	-0.0123086	0.00326896	0.000214221	-0.00649005	0.003459	0.0619781	-0.0109525	0.00195601	2.1508e-08	0.278677	Yes	Not measured	Yes	Not measured	-0.00575898	0.00144657	9.79181e-05	-0.00503888	0.00144297	0.000580726	-0.00259305	0.00151022	0.0874254	-0.00451744	0.000846182	9.36604e-08	0.287811	Yes
8885-6	Voltage-dependent calcium channel subunit alpha-2/delta-3	CA2D3	Q8IZS8	The alpha-2/delta subunit of voltage-dependent calcium channels regulates calcium current density and activation/inactivation kinetics of the calcium channel. Acts as a regulatory subunit for P/Q-type calcium channel (CACNA1A), N-type (CACNA1B), L-type (CACNA1C OR CACNA1D) but not T-type (CACNA1G) (By similarity). {ECO:0000250}.	55799	CACNA2D3	Human	Protein	Yes	-0.0313294	0.00676734	6.82115e-06	-0.0100905	0.00377419	0.00807607	-0.0159188	0.00497063	0.00156964	-0.0153705	0.00274709	2.20385e-08	0.0231616	Yes	Not measured	Yes	Not measured	-0.0140548	0.00281493	1.35183e-06	-0.00430465	0.00166041	0.0101749	-0.00695638	0.00216712	0.00153169	-0.00686233	0.00119365	8.97619e-09	0.0116594	Yes
19556-12	Complement receptor type 1	Complement receptor type 1	P17927	Membrane immune adherence receptor that plays a critical role in the capture and clearance of complement-opsonized pathogens by erythrocytes and monocytes/macrophages (PubMed:2963069). Mediates the binding by these cells of particles and immune complexes that have activated complement to eliminate them from the circulation (PubMed:2963069). Acts also in the inhibition of spontaneous complement activation by impairing the formation and function of the alternative and classical pathway C3/C5 convertases, and by serving as a cofactor for the cleavage by factor I of C3b to iC3b, C3c and C3d,g, and of C4b to C4c and C4d (PubMed:2972794, PubMed:8175757). Also plays a role in immune regulation by contributing, upon ligand binding, to the generation of regulatory T cells from activated helper T cells (PubMed:25742728). {ECO:0000269|PubMed:25742728, ECO:0000269|PubMed:2963069, ECO:0000269|PubMed:2972794, ECO:0000269|PubMed:8175757}.; (Microbial infection) Acts as a receptor for Epstein-Barr virus. {ECO:0000269|PubMed:23416052}.	1378	CR1	Human	Protein	Yes	0.00873254	0.00523005	0.0966455	0.00944416	0.0038031	0.0137753	0.0179365	0.00353065	8.19771e-07	0.0129685	0.0023192	2.24701e-08	0.174236	Yes	Not measured	Not measured	Not measured	0.00285063	0.00219997	0.196648	0.00258573	0.001686	0.126574	0.00798799	0.00153546	4.5968e-07	0.0049735	0.00100884	8.22559e-07	0.0335205	Yes
19590-46	Pulmonary surfactant-associated protein D	SP-D	P35247	Contributes to the lung's defense against inhaled microorganisms, organic antigens and toxins. Interacts with compounds such as bacterial lipopolysaccharides, oligosaccharides and fatty acids and modulates leukocyte action in immune response. May participate in the extracellular reorganization or turnover of pulmonary surfactant. Binds strongly maltose residues and to a lesser extent other alpha-glucosyl moieties. {ECO:0000269|PubMed:23478426}.	6441	SFTPD	Human	Protein	Yes	-0.0301869	0.0136978	0.0287541	-0.0378098	0.00889811	3.18508e-05	-0.0276949	0.00944141	0.00371846	-0.0325285	0.00585427	2.75445e-08	0.724845	Yes	No	No	No	-0.0104027	0.00576914	0.0729629	-0.017128	0.00390073	1.76302e-05	-0.0088756	0.00415462	0.033789	-0.0127028	0.00255071	6.35489e-07	0.317501	Yes
8028-22	Serine protease inhibitor Kazal-type 5	SPINK5	Q9NQ38	Serine protease inhibitor, probably important for the anti-inflammatory and/or antimicrobial protection of mucous epithelia. Contribute to the integrity and protective barrier function of the skin by regulating the activity of defense-activating and desquamation-involved proteases. Inhibits KLK5, it's major target, in a pH-dependent manner. Inhibits KLK7, KLK14 CASP14, and trypsin. {ECO:0000269|PubMed:10419450, ECO:0000269|PubMed:17596512, ECO:0000269|PubMed:20533828}.	11005	SPINK5	Human	Protein	Yes	-0.0200711	0.00654871	0.00249777	-0.0162436	0.00342187	3.74672e-06	-0.00704411	0.0039996	0.0796317	-0.0134063	0.0024166	2.89624e-08	0.119215	Yes	Not measured	Yes	Not measured	-0.0098357	0.00272147	0.000386847	-0.00697041	0.00150762	6.47871e-06	-0.0047651	0.00172607	0.0062693	-0.0065824	0.00104792	3.35609e-10	0.272019	Yes
7215-18	NADH-cytochrome b5 reductase 3	NADH-cytochrome b5 reductase	P00387	Catalyzes the reduction of two molecules of cytochrome b5 using NADH as the electron donor. {ECO:0000269|PubMed:10807796, ECO:0000269|PubMed:1400360, ECO:0000269|PubMed:15953014, ECO:0000269|PubMed:1898726, ECO:0000269|PubMed:2019583, ECO:0000269|PubMed:8119939, ECO:0000269|PubMed:9639531}.	1727	CYB5R3	Human	Protein	Yes	-0.0250297	0.00917905	0.0069998	-0.0183269	0.00689471	0.00844311	-0.0355513	0.0081906	2.19234e-05	-0.0253609	0.00457335	2.93348e-08	0.273891	Yes	Not measured	Yes	Not measured	-0.00971964	0.00386071	0.0126515	-0.00743091	0.00303769	0.0152314	-0.0122551	0.00362982	0.000872697	-0.00949846	0.00199458	1.91559e-06	0.593541	Yes
3415-61	Bone sialoprotein 2	BSP	P21815	Binds tightly to hydroxyapatite. Appears to form an integral part of the mineralized matrix. Probably important to cell-matrix interaction. Promotes Arg-Gly-Asp-dependent cell attachment.	3381	IBSP	Human	Protein	Yes	-0.0341443	0.00963333	0.000496524	-0.0227062	0.00639805	0.000474103	-0.0184261	0.00678703	0.00717079	-0.0232392	0.00419172	2.95492e-08	0.408336	Yes	No	Yes	Yes	-0.0121006	0.00407881	0.00340125	-0.0112648	0.0027896	7.47316e-05	-0.00474921	0.00299233	0.11396	-0.00900891	0.00182485	7.94176e-07	0.196421	Yes
5657-28	CMP-N-acetylneuraminate-beta-galactosamide-alpha-2,3-sialyltransferase 1	SIA4A	Q11201	A beta-galactoside alpha2-3 sialyltransferase involved in terminal sialylation of glycoproteins and glycolipids (PubMed:31784620, PubMed:8027041). Catalyzes the transfer of sialic acid (N-acetyl-neuraminic acid; Neu5Ac) from the nucleotide sugar donor CMP-Neu5Ac onto acceptor Galbeta-(1->3)-GalNAc-terminated glycoconjugates through an alpha2-3 linkage (PubMed:31784620, PubMed:8027041). Adds sialic acid to the core 1 O-glycan, Galbeta-(1->3)-GalNAc-O-Ser/Thr, which is a major structure of mucin-type O-glycans. As part of a homeostatic mechanism that regulates CD8-positive T cell numbers, sialylates core 1 O-glycans of T cell glycoproteins, SPN/CD43 and PTPRC/CD45. Prevents premature apoptosis of thymic CD8-positive T cells prior to peripheral emigration, whereas in the secondary lymphoid organs controls the survival of CD8-positive memory T cells generated following a successful immune response (By similarity). Transfers sialic acid to asialofetuin, presumably onto Galbeta-(1->3)-GalNAc-O-Ser (By similarity). Sialylates GM1a, GA1 and GD1b gangliosides to form GD1a, GM1b and GT1b, respectively (PubMed:8027041) (By similarity). {ECO:0000250|UniProtKB:P54751, ECO:0000269|PubMed:31784620, ECO:0000269|PubMed:8027041}.	6482	ST3GAL1	Human	Protein	Yes	-0.0271429	0.00813095	0.00101647	-0.0137399	0.00417395	0.00116187	-0.0128068	0.00379904	0.00088841	-0.0147136	0.00265548	3.01054e-08	0.266722	Yes	Not measured	Yes	Not measured	-0.0126645	0.00338616	0.000244157	-0.00543964	0.00184314	0.00351223	-0.00487118	0.00166698	0.00384928	-0.00601357	0.00116135	2.24158e-07	0.109457	Yes
5301-7	Eotaxin	Eotaxin	P51671	In response to the presence of allergens, this protein directly promotes the accumulation of eosinophils, a prominent feature of allergic inflammatory reactions (PubMed:8597956). Binds to CCR3 (PubMed:8631813). {ECO:0000269|PubMed:8597956, ECO:0000269|PubMed:8631813}.	6356	CCL11	Human	Protein	Yes	-0.0146663	0.00704324	0.0386669	-0.0187713	0.00465311	7.59265e-05	-0.0189247	0.00600323	0.00185143	-0.0179371	0.00326003	3.75257e-08	0.871593	Yes	Yes	Yes	No	-0.00697039	0.00294436	0.0189309	-0.00730867	0.00206157	0.000480475	-0.00942178	0.00259907	0.00036104	-0.00785771	0.00141609	2.87509e-08	0.769555	Yes
12758-47	Glutamate receptor ionotropic, delta-2	GRID2	O43424	Receptor for glutamate. L-glutamate acts as an excitatory neurotransmitter at many synapses in the central nervous system. The postsynaptic actions of Glu are mediated by a variety of receptors that are named according to their selective agonists. Promotes synaptogenesis and mediates the D-Serine-dependent long term depression signals and AMPA receptor endocytosis of cerebellar parallel fiber-Purkinje cell (PF-PC) synapses through the beta-NRX1-CBLN1-GRID2 triad complex (PubMed:27418511). {ECO:0000269|PubMed:27418511}.		GRID2	Human	Protein	Yes	-0.0258563	0.0107925	0.0175668	-0.0248618	0.00652648	0.000181397	-0.0210609	0.0066018	0.00163535	-0.0234316	0.00426376	3.89543e-08	0.892504	Yes	Not measured	Yes	Not measured	-0.0109394	0.00452534	0.0165886	-0.00834124	0.00290826	0.00453652	-0.00744701	0.00290193	0.0109641	-0.0084136	0.00187051	6.85894e-06	0.809337	Yes
9231-23	Inositol monophosphatase 3	IMPA3	Q9NX62	Exhibits 3'-nucleotidase activity toward adenosine 3',5'-bisphosphate (PAP), namely hydrolyzes adenosine 3',5'-bisphosphate into adenosine 5'-monophosphate (AMP) and a phosphate. May play a role in the formation of skeletal elements derived through endochondral ossification, possibly by clearing adenosine 3',5'-bisphosphate produced by Golgi sulfotransferases during glycosaminoglycan sulfation. Has no activity toward 3'-phosphoadenosine 5'-phosphosulfate (PAPS) or inositol phosphate (IP) substrates including I(1)P, I(1,4)P2, I(1,3,4)P3, I(1,4,5)P3 and I(1,3,4,5)P4. {ECO:0000250|UniProtKB:Q80V26}.	54928	IMPAD1	Human	Protein	Yes	-0.0205924	0.00639888	0.0015198	-0.0117787	0.00418484	0.00533292	-0.02062	0.00550129	0.000229151	-0.0162075	0.00295442	4.11518e-08	0.327437	Yes	Not measured	Yes	Not measured	-0.00967698	0.00266486	0.000363506	-0.00598071	0.00182804	0.00124383	-0.00800103	0.00241506	0.00108376	-0.00739831	0.00127878	7.23268e-09	0.497874	Yes
15622-13	Opioid-binding protein/cell adhesion molecule	OBCAM	Q14982	Binds opioids in the presence of acidic lipids; probably involved in cell contact.	4978	OPCML	Human	Protein	Yes	-0.0344156	0.00753137	8.83078e-06	-0.0137618	0.00460954	0.00315607	-0.0147898	0.00594756	0.0136581	-0.0179913	0.00327978	4.12265e-08	0.0526683	Yes	No	No	No	-0.0153047	0.00313692	2.2675e-06	-0.00717885	0.0020089	0.00043395	-0.00624009	0.00259571	0.0170686	-0.00855772	0.00141729	1.55952e-09	0.0524866	Yes
15447-45	Sorbitol dehydrogenase	Sorbitol dehydrogenase	Q00796	Polyol dehydrogenase that catalyzes the reversible NAD(+)-dependent oxidation of various sugar alcohols. Is mostly active with D-sorbitol (D-glucitol), L-threitol, xylitol and ribitol as substrates, leading to the C2-oxidized products D-fructose, L-erythrulose, D-xylulose, and D-ribulose, respectively (PubMed:3365415). Is a key enzyme in the polyol pathway that interconverts glucose and fructose via sorbitol, which constitutes an important alternate route for glucose metabolism. The polyol pathway is believed to be involved in the etiology of diabetic complications, such as diabetic neuropathy and retinopathy, induced by hyperglycemia (PubMed:12962626, PubMed:29966615, PubMed:25105142). May play a role in sperm motility by using sorbitol as an alternative energy source for sperm motility (PubMed:16278369). May have a more general function in the metabolism of secondary alcohols since it also catalyzes the stereospecific oxidation of (2R,3R)-2,3-butanediol. To a lesser extent, can also oxidize L-arabinitol, galactitol and D-mannitol and glycerol in vitro. Oxidizes neither ethanol nor other primary alcohols. Cannot use NADP(+) as the electron acceptor (PubMed:3365415). {ECO:0000269|PubMed:16278369, ECO:0000269|PubMed:3365415, ECO:0000303|PubMed:25105142, ECO:0000303|PubMed:29966615, ECO:0000305|PubMed:12962626}.	6652	SORD	Human	Protein	Yes	0.0221869	0.010425	0.0346202	0.0258937	0.00677113	0.000171524	0.0298028	0.00891178	0.00097421	0.0262403	0.00478893	4.26859e-08	0.854874	Yes	Not measured	Not measured	Not measured	0.0134977	0.0043139	0.0020343	0.00920572	0.0030105	0.00250941	0.0136954	0.00387455	0.000500214	0.0115019	0.00208205	3.30713e-08	0.572265	Yes
18347-15	Laminin-2	Laminin-2	P24043 P07942 P11047	NA		LAMA2 LAMB1 LAMC1	Human	Protein	Yes	-0.0105997	0.00374488	0.0051538	-0.00796845	0.00271643	0.00371242	-0.0107298	0.0028786	0.000247612	-0.00955885	0.00174739	4.49151e-08	0.746209	Yes	Not measured	Not measured	Not measured	-0.00430946	0.00157269	0.00673212	-0.00327697	0.00119687	0.00669537	-0.00452238	0.00125783	0.000402134	-0.00397149	0.000759309	1.69141e-07	0.750238	Yes
2943-5	Cytochrome P450 3A4	Cytochrome P450 3A4	P08684	A cytochrome P450 monooxygenase involved in the metabolism of sterols, steroid hormones, retinoids and fatty acids (PubMed:10681376, PubMed:11093772, PubMed:11555828, PubMed:14559847, PubMed:12865317, PubMed:15373842, PubMed:15764715, PubMed:20702771, PubMed:19965576, PubMed:21490593, PubMed:21576599). Mechanistically, uses molecular oxygen inserting one oxygen atom into a substrate, and reducing the second into a water molecule, with two electrons provided by NADPH via cytochrome P450 reductase (NADPH--hemoprotein reductase). Catalyzes the hydroxylation of carbon-hydrogen bonds (PubMed:2732228, PubMed:14559847, PubMed:12865317, PubMed:15373842, PubMed:15764715, PubMed:21576599, PubMed:21490593). Exhibits high catalytic activity for the formation of hydroxyestrogens from estrone (E1) and 17beta-estradiol (E2), namely 2-hydroxy E1 and E2, as well as D-ring hydroxylated E1 and E2 at the C-16 position (PubMed:11555828, PubMed:14559847, PubMed:12865317). Plays a role in the metabolism of androgens, particularly in oxidative deactivation of testosterone (PubMed:2732228, PubMed:15373842, PubMed:15764715, PubMed:22773874). Metabolizes testosterone to less biologically active 2beta- and 6beta-hydroxytestosterones (PubMed:2732228, PubMed:15373842, PubMed:15764715). Contributes to the formation of hydroxycholesterols (oxysterols), particularly A-ring hydroxylated cholesterol at the C-4beta position, and side chain hydroxylated cholesterol at the C-25 position, likely contributing to cholesterol degradation and bile acid biosynthesis (PubMed:21576599). Catalyzes bisallylic hydroxylation of polyunsaturated fatty acids (PUFA) (PubMed:9435160). Catalyzes the epoxidation of double bonds of PUFA with a preference for the last double bond (PubMed:19965576). Metabolizes endocannabinoid arachidonoylethanolamide (anandamide) to 8,9-, 11,12-, and 14,15-epoxyeicosatrienoic acid ethanolamides (EpETrE-EAs), potentially modulating endocannabinoid system signaling (PubMed:20702771). Plays a role in the metabolism of retinoids. Displays high catalytic activity for oxidation of all-trans-retinol to all-trans-retinal, a rate-limiting step for the biosynthesis of all-trans-retinoic acid (atRA) (PubMed:10681376). Further metabolizes atRA toward 4-hydroxyretinoate and may play a role in hepatic atRA clearance (PubMed:11093772). Responsible for oxidative metabolism of xenobiotics. Acts as a 2-exo-monooxygenase for plant lipid 1,8-cineole (eucalyptol) (PubMed:11159812). Metabolizes the majority of the administered drugs. Catalyzes sulfoxidation of the anthelmintics albendazole and fenbendazole (PubMed:10759686). Hydroxylates antimalarial drug quinine (PubMed:8968357). Acts as a 1,4-cineole 2-exo-monooxygenase (PubMed:11695850). Also involved in vitamin D catabolism and calcium homeostasis. Catalyzes the inactivation of the active hormone calcitriol (1-alpha,25-dihydroxyvitamin D(3)) (PubMed:29461981). {ECO:0000269|PubMed:10681376, ECO:0000269|PubMed:10759686, ECO:0000269|PubMed:11093772, ECO:0000269|PubMed:11159812, ECO:0000269|PubMed:11555828, ECO:0000269|PubMed:11695850, ECO:0000269|PubMed:12865317, ECO:0000269|PubMed:14559847, ECO:0000269|PubMed:15373842, ECO:0000269|PubMed:15764715, ECO:0000269|PubMed:19965576, ECO:0000269|PubMed:20702771, ECO:0000269|PubMed:21490593, ECO:0000269|PubMed:21576599, ECO:0000269|PubMed:22773874, ECO:0000269|PubMed:2732228, ECO:0000269|PubMed:29461981, ECO:0000269|PubMed:8968357, ECO:0000269|PubMed:9435160}.	1576	CYP3A4	Human	Protein	Yes	0.0244644	0.00696231	0.000553277	0.0167024	0.00436216	0.000168418	0.0115248	0.00512414	0.0255232	0.0163693	0.00299788	4.75357e-08	0.3244	Yes	No	No	Yes	0.011874	0.00288741	5.84926e-05	0.00647156	0.00193163	0.000951888	0.00613585	0.00222128	0.00623888	0.0074535	0.0013012	1.01505e-08	0.228304	Yes
18339-207	Proteasome subunit beta type-3	PSB3	P49720	Non-catalytic component of the 20S core proteasome complex involved in the proteolytic degradation of most intracellular proteins. This complex plays numerous essential roles within the cell by associating with different regulatory particles. Associated with two 19S regulatory particles, forms the 26S proteasome and thus participates in the ATP-dependent degradation of ubiquitinated proteins. The 26S proteasome plays a key role in the maintenance of protein homeostasis by removing misfolded or damaged proteins that could impair cellular functions, and by removing proteins whose functions are no longer required. Associated with the PA200 or PA28, the 20S proteasome mediates ubiquitin-independent protein degradation. This type of proteolysis is required in several pathways including spermatogenesis (20S-PA200 complex) or generation of a subset of MHC class I-presented antigenic peptides (20S-PA28 complex). {ECO:0000269|PubMed:15244466, ECO:0000269|PubMed:27176742, ECO:0000269|PubMed:8610016}.	5691	PSMB3	Human	Protein	Yes	0.00906927	0.0053958	0.0944619	0.00824217	0.00253086	0.00130804	0.014051	0.00330559	3.18232e-05	0.0102281	0.00188315	5.59181e-08	0.368002	Yes	Not measured	Not measured	Not measured	0.00299653	0.00226953	0.188331	0.0034892	0.00111432	0.0019804	0.00545245	0.00145394	0.000227515	0.00405493	0.000824075	8.62836e-07	0.496802	Yes
8900-28	Neogenin	NEO1	Q92859	Multi-functional cell surface receptor regulating cell adhesion in many diverse developmental processes, including neural tube and mammary gland formation, myogenesis and angiogenesis. Receptor for members of the BMP, netrin, and repulsive guidance molecule (RGM) families. Netrin-Neogenin interactions result in a chemoattractive axon guidance response and cell-cell adhesion, the interaction between NEO1/Neogenin and RGMa and RGMb induces a chemorepulsive response. {ECO:0000269|PubMed:21149453}.	4756	NEO1	Human	Protein	Yes	-0.010976	0.00391834	0.00562412	-0.0065394	0.00215935	0.00275634	-0.00897392	0.00242709	0.000276812	-0.00810219	0.00149179	5.59752e-08	0.551369	Yes	Not measured	Yes	Not measured	-0.00402295	0.00165151	0.0157861	-0.00316941	0.000944733	0.000937294	-0.0043634	0.00105002	4.69226e-05	-0.00375247	0.000646298	6.39463e-09	0.688582	Yes
11573-3	Serine/arginine-rich splicing factor 6	SRSF6	Q13247	Plays a role in constitutive splicing and modulates the selection of alternative splice sites. Plays a role in the alternative splicing of MAPT/Tau exon 10. Binds to alternative exons of TNC pre-mRNA and promotes the expression of alternatively spliced TNC. Plays a role in wound healing and in the regulation of keratinocyte differentiation and proliferation via its role in alternative splicing. {ECO:0000269|PubMed:12549914, ECO:0000269|PubMed:15009664, ECO:0000269|PubMed:22767602, ECO:0000269|PubMed:24440982}.		SRSF6	Human	Protein	Yes	0.0171389	0.00733067	0.0204402	0.0158713	0.0050946	0.00208554	0.0208553	0.00545796	0.000174141	0.0179759	0.00332034	6.16756e-08	0.793734	Yes	Not measured	Yes	Not measured	0.00608843	0.00308721	0.0500596	0.00633947	0.00224787	0.00524371	0.00895673	0.00238226	0.000219455	0.00724721	0.00144483	5.27696e-07	0.664012	Yes
5837-49	Leukemia inhibitory factor receptor	LIF sR	P42702	Signal-transducing molecule. May have a common pathway with IL6ST. The soluble form inhibits the biological activity of LIF by blocking its binding to receptors on target cells.	3977	LIFR	Human	Protein	Yes	-0.0261752	0.00689096	0.000196433	-0.0116781	0.00328787	0.000469092	-0.0119218	0.0048776	0.0153268	-0.013706	0.00253512	6.42777e-08	0.150431	Yes	No	Yes	Not measured	-0.0119649	0.00286928	4.64651e-05	-0.00553883	0.00143815	0.00015462	-0.00482547	0.00213088	0.0245428	-0.00629434	0.00110084	1.07927e-08	0.0974493	Yes
8356-88	Oxytocin-neurophysin 1	NEU1	P01178	Neurophysin 1 specifically binds oxytocin.; Oxytocin causes contraction of the smooth muscle of the uterus and of the mammary gland. Acts by binding to oxytocin receptor (OXTR) (PubMed:18174156). {ECO:0000269|PubMed:18174156}.	5020	OXT	Human	Protein	Yes	0.0322875	0.00859456	0.000229524	0.0205752	0.0087381	0.0194324	0.0303591	0.00933341	0.0013281	0.0276821	0.0051222	6.50485e-08	0.597235	Yes	Not measured	Yes	Not measured	0.0106793	0.0036555	0.00391098	0.0098183	0.00383177	0.0110742	0.0120714	0.00408656	0.00348856	0.0108012	0.00222045	1.14797e-06	0.921495	Yes
9294-45	Microfibrillar-associated protein 2	MFAP2	P55001	Component of the elastin-associated microfibrils.	4237	MFAP2	Human	Protein	Yes	0.0121823	0.00530983	0.0228787	0.00868616	0.00266104	0.0012754	0.0116501	0.00312276	0.000244632	0.0102187	0.00189241	6.67004e-08	0.712293	Yes	Not measured	Yes	Not measured	0.00455002	0.00223348	0.0430326	0.00462018	0.00115616	8.82094e-05	0.00441442	0.00137242	0.00149867	0.00453684	0.000822137	3.42197e-08	0.993427	Yes
9338-2	Fc_MOUSE	Fc_MOUSE	Q99LC4	NA			Mouse	Protein	No	-0.00755271	0.00347953	0.0312139	-0.0068123	0.00221721	0.00239482	-0.0115008	0.00280992	6.03635e-05	-0.00839945	0.00155669	6.82513e-08	0.408648	No	NA	NA	NA	-0.00329916	0.00145782	0.0247744	-0.00182516	0.000987735	0.0659885	-0.00501086	0.00122529	6.11834e-05	-0.00312766	0.000680162	4.2573e-06	0.127777	No
13460-4	Chondroadherin	CHAD	O15335	Promotes attachment of chondrocytes, fibroblasts, and osteoblasts. This binding is mediated (at least for chondrocytes and fibroblasts) by the integrin alpha(2)beta(1). May play an important role in the regulation of chondrocyte growth and proliferation (By similarity). {ECO:0000250}.	1101	CHAD	Human	Protein	Yes	-0.0151939	0.00803436	0.0601472	-0.0155585	0.00462711	0.000912972	-0.0205348	0.00533655	0.000157217	-0.0172961	0.00320565	6.83324e-08	0.749087	Yes	Not measured	Yes	Not measured	-0.00863842	0.0033428	0.0105192	-0.00636528	0.00204076	0.00206031	-0.00810929	0.00234133	0.000643801	-0.00738392	0.00139751	1.26644e-07	0.784282	Yes
3803-10	Cystatin-D	CYTD	P28325	Cysteine proteinase inhibitor that possibly plays a protective role against proteinases present in the oral cavity. The order of preference for inhibition is cathepsin S > cathepsin H > cathepsin L > cathepsin B. {ECO:0000269|PubMed:8083219}.	1473	CST5	Human	Protein	Yes	-0.0371393	0.0121651	0.00259458	-0.0269931	0.00835151	0.00142003	-0.0277022	0.00884882	0.00198792	-0.029285	0.005434	7.07659e-08	0.769452	Yes	No	Yes	Yes	-0.013755	0.00513003	0.00798669	-0.0130467	0.0036521	0.000435716	-0.0118509	0.00386166	0.00242652	-0.0127508	0.00235682	6.29626e-08	0.951618	Yes
2879-9	Alpha-1-antichymotrypsin	a1-Antichymotrypsin	P01011	Although its physiological function is unclear, it can inhibit neutrophil cathepsin G and mast cell chymase, both of which can convert angiotensin-1 to the active angiotensin-2. {ECO:0000269|PubMed:2404007}.	12	SERPINA3	Human	Protein	Yes	-0.0105009	0.00297075	0.000513788	-0.00726183	0.00194902	0.000248231	-0.00493082	0.00224134	0.0288809	-0.00709333	0.00131805	7.37927e-08	0.323991	Yes	Yes	Yes	Not measured	-0.00430171	0.00124789	0.00069888	-0.00281091	0.000862755	0.00130198	-0.00244326	0.000974066	0.0128729	-0.00299839	0.000573578	1.71808e-07	0.481229	Yes
13268-45	Protein Wnt-5a	WNT5A	P41221	Ligand for members of the frizzled family of seven transmembrane receptors. Can activate or inhibit canonical Wnt signaling, depending on receptor context. In the presence of FZD4, activates beta-catenin signaling. In the presence of ROR2, inhibits the canonical Wnt pathway by promoting beta-catenin degradation through a GSK3-independent pathway which involves down-regulation of beta-catenin-induced reporter gene expression (By similarity). Suppression of the canonical pathway allows chondrogenesis to occur and inhibits tumor formation. Stimulates cell migration. Decreases proliferation, migration, invasiveness and clonogenicity of carcinoma cells and may act as a tumor suppressor (PubMed:15735754). Mediates motility of melanoma cells (PubMed:17426020). Required during embryogenesis for extension of the primary anterior-posterior axis and for outgrowth of limbs and the genital tubercle. Inhibits type II collagen expression in chondrocytes (By similarity). {ECO:0000250|UniProtKB:P22725, ECO:0000250|UniProtKB:Q27Q52, ECO:0000269|PubMed:15735754, ECO:0000269|PubMed:17426020}.	7474	WNT5A	Human	Protein	Yes	0.0296149	0.0110557	0.00804571	0.0260988	0.00651641	8.51567e-05	0.0199714	0.00793986	0.0126266	0.024661	0.0045838	7.44672e-08	0.741441	Yes	Not measured	Not measured	Not measured	0.0118195	0.0046453	0.0117504	0.010595	0.00287958	0.000294981	0.00882731	0.00346061	0.0114463	0.0102322	0.00199824	3.04549e-07	0.861811	Yes
3580-25	Alpha-1-antitrypsin	a1-Antitrypsin	P01009	Inhibitor of serine proteases. Its primary target is elastase, but it also has a moderate affinity for plasmin and thrombin. Irreversibly inhibits trypsin, chymotrypsin and plasminogen activator. The aberrant form inhibits insulin-induced NO synthesis in platelets, decreases coagulation time and has proteolytic activity against insulin and plasmin.; [Short peptide from AAT]: Reversible chymotrypsin inhibitor. It also inhibits elastase, but not trypsin. Its major physiological function is the protection of the lower respiratory tract against proteolytic destruction by human leukocyte elastase (HLE).	5265	SERPINA1	Human	Protein	Yes	-0.0164373	0.00502281	0.00126837	-0.0138284	0.0033605	5.49969e-05	-0.00717051	0.00357796	0.0463226	-0.0118087	0.00220165	8.15884e-08	0.235646	Yes	No	Not measured	Not measured	-0.00694364	0.00210578	0.00116681	-0.00661688	0.00146628	1.04893e-05	-0.00233292	0.00156658	0.137912	-0.00509434	0.000954286	9.37796e-08	0.0838866	Yes
2705-5	C-C motif chemokine 25	TECK	O15444	Potentially involved in T-cell development. Recombinant protein shows chemotactic activity on thymocytes, macrophages, THP-1 cells, and dendritics cells but is inactive on peripheral blood lymphocytes and neutrophils. Binds to CCR9. Isoform 2 is an antagonist of isoform 1. Binds to atypical chemokine receptor ACKR4 and mediates the recruitment of beta-arrestin (ARRB1/2) to ACKR4.	6370	CCL25	Human	Protein	Yes	0.0384128	0.00854301	1.20706e-05	0.0146082	0.00586541	0.0135038	0.0205469	0.00761616	0.0075363	0.0217496	0.00408219	9.93365e-08	0.0702351	Yes	No	Yes	Yes	0.0130735	0.00364829	0.000431895	0.00731955	0.00256689	0.00477107	0.0107594	0.00329581	0.00127645	0.00966772	0.00177064	4.76104e-08	0.402918	Yes
8269-327	Arylsulfatase K	ARSK	Q6UWY0	Catalyzes the hydrolysis of pseudosubstrates such as p-nitrocatechol sulfate and p-nitrophenyl sulfate (PubMed:23986440). Catalyzes the hydrolysis of the 2-sulfate groups of the 2-O-sulfo-D-glucuronate residues of chondroitin sulfate, heparin and heparitin sulfate (PubMed:28055182, PubMed:34916232). Acts selectively on 2-sulfoglucuronate and lacks activity against 2-sulfoiduronate (PubMed:28055182). {ECO:0000269|PubMed:23986440, ECO:0000269|PubMed:28055182, ECO:0000269|PubMed:34916232}.	153642	ARSK	Human	Protein	Yes	-0.00902385	0.00342175	0.00905884	-0.00706465	0.00281175	0.0127137	-0.0112927	0.00280514	7.88469e-05	-0.00914338	0.00171756	1.01814e-07	0.566987	Yes	Not measured	Yes	Not measured	-0.00333906	0.00144101	0.0215723	-0.00271889	0.00124	0.0293953	-0.00354521	0.00124523	0.00484249	-0.00318689	0.000750196	2.15616e-05	0.888518	No
17404-5	ADP-ribosylation factor-like protein 5B	ARL5B	Q96KC2	Binds and exchanges GTP and GDP.	221079	ARL5B	Human	Protein	Yes	0.0255247	0.00575347	1.55505e-05	0.0111728	0.00415059	0.00765956	0.0110866	0.00445487	0.0135856	0.0142686	0.00268564	1.07885e-07	0.0865514	Yes	Not measured	Not measured	Not measured	0.0103328	0.00242173	3.14097e-05	0.00620772	0.00180595	0.00070398	0.00699293	0.0019115	0.000319668	0.00743076	0.00115408	1.20518e-10	0.37774	Yes
7638-30	Vesicular integral-membrane protein VIP36	Lectin, mannose-binding 2	Q12907	Plays a role as an intracellular lectin in the early secretory pathway. Interacts with N-acetyl-D-galactosamine and high-mannose type glycans and may also bind to O-linked glycans. Involved in the transport and sorting of glycoproteins carrying high mannose-type glycans (By similarity). {ECO:0000250}.	10960	LMAN2	Human	Protein	Yes	0.0513039	0.00919638	8.34804e-08	0.0147595	0.00882208	0.0957641	0.0197753	0.0107345	0.0668259	0.0290209	0.00547577	1.15881e-07	0.00992141	Yes	Not measured	Yes	Not measured	0.0218146	0.00384824	5.34371e-08	0.00641598	0.00387801	0.099481	0.00616775	0.00469865	0.190703	0.0121521	0.00236151	2.66263e-07	0.00636295	Yes
8043-153	Cartilage oligomeric matrix protein	COMP	P49747	Plays a role in the structural integrity of cartilage via its interaction with other extracellular matrix proteins such as the collagens and fibronectin. Can mediate the interaction of chondrocytes with the cartilage extracellular matrix through interaction with cell surface integrin receptors (PubMed:16542502, PubMed:16051604). Could play a role in the pathogenesis of osteoarthritis (PubMed:16542502). Potent suppressor of apoptosis in both primary chondrocytes and transformed cells. Suppresses apoptosis by blocking the activation of caspase-3 and by inducing the IAP family of survival proteins (BIRC3, BIRC2, BIRC5 and XIAP) (PubMed:17993464). Essential for maintaining a vascular smooth muscle cells (VSMCs) contractile/differentiated phenotype under physiological and pathological stimuli. Maintains this phenotype of VSMCs by interacting with ITGA7 (By similarity). {ECO:0000250|UniProtKB:P35444, ECO:0000269|PubMed:16051604, ECO:0000269|PubMed:16542502, ECO:0000269|PubMed:17993464}.	1311	COMP	Human	Protein	Yes	0.0193113	0.00578777	0.00102217	0.0111202	0.00367855	0.00280406	0.0135428	0.00445653	0.00267034	0.0134985	0.00254738	1.1645e-07	0.489983	Yes	Not measured	No	Not measured	0.00701896	0.00244532	0.00456996	0.00357541	0.00163254	0.0295829	0.00455434	0.0019601	0.0210894	0.00461023	0.00111613	3.6191e-05	0.503358	No
8352-26	Sialic acid-binding Ig-like lectin 12	SIG12	Q96PQ1	Putative adhesion molecule that mediates sialic-acid dependent binding to cells. The sialic acid recognition site may be masked by cis interactions with sialic acids on the same cell surface.	89858	SIGLEC12	Human	Protein	Yes	0.0327584	0.00622857	3.90989e-07	0.0125301	0.00641634	0.0521249	0.01346	0.00830209	0.10643	0.0208136	0.00393521	1.22943e-07	0.0466768	Yes	Not measured	Yes	Not measured	0.0142096	0.00259896	1.43979e-07	0.006514	0.00281019	0.0213811	0.00418352	0.00363089	0.250523	0.00925997	0.00168903	4.19579e-08	0.0380719	Yes
19581-15	Insulin-like growth factor-binding protein 5	IGFBP-5	P24593	IGF-binding proteins prolong the half-life of the IGFs and have been shown to either inhibit or stimulate the growth promoting effects of the IGFs on cell culture. They alter the interaction of IGFs with their cell surface receptors.	3488	IGFBP5	Human	Protein	Yes	-0.006565	0.00768043	0.393767	-0.0190393	0.00517375	0.000294285	-0.0234196	0.00571378	5.89585e-05	-0.0181293	0.00343116	1.26581e-07	0.20646	Yes	Yes	Yes	Yes	-0.00397817	0.00321449	0.217417	-0.00818052	0.0022771	0.000405167	-0.0095764	0.00250314	0.000171086	-0.00777112	0.00149198	1.90289e-07	0.378184	Yes
9584-105	Fc_MOUSE	Fc_MOUSE	Q99LC4	NA			Mouse	Protein	No	0.0190396	0.00482609	0.000112532	0.0125767	0.00340278	0.00027736	0.00645186	0.00443422	0.14713	0.0123879	0.00235599	1.45609e-07	0.157646	No	NA	NA	NA	0.00835349	0.00201623	5.17424e-05	0.00445343	0.00151201	0.00357739	0.00124988	0.00194112	0.52033	0.00456849	0.00102663	8.58697e-06	0.0397005	No
11241-8	Argininosuccinate lyase	ARLY	P04424	Catalyzes the reversible cleavage of L-argininosuccinate to fumarate and L-arginine, an intermediate step reaction in the urea cycle mostly providing for hepatic nitrogen detoxification into excretable urea as well as de novo L-arginine synthesis in nonhepatic tissues (PubMed:11747433, PubMed:11747432, PubMed:9045711, PubMed:22081021, PubMed:2263616). Essential regulator of intracellular and extracellular L-arginine pools. As part of citrulline-nitric oxide cycle, forms tissue-specific multiprotein complexes with argininosuccinate synthase ASS1, transport protein SLC7A1 and nitric oxide synthase NOS1, NOS2 or NOS3, allowing for cell-autonomous L-arginine synthesis while channeling extracellular L-arginine to nitric oxide synthesis pathway (PubMed:22081021). {ECO:0000269|PubMed:11747432, ECO:0000269|PubMed:11747433, ECO:0000269|PubMed:22081021, ECO:0000269|PubMed:9045711}.	435	ASL	Human	Protein	Yes	0.0304743	0.0127708	0.018014	0.0386537	0.0102311	0.00020418	0.0336858	0.0120669	0.00571974	0.0349171	0.00665892	1.57425e-07	0.875979	Yes	Not measured	Yes	Not measured	0.0186922	0.00526311	0.000484042	0.0122825	0.00456681	0.007712	0.0157628	0.005247	0.00298061	0.015255	0.00288229	1.20541e-07	0.650657	Yes
11263-57	Calsequestrin-1	CASQ1	P31415	Calsequestrin is a high-capacity, moderate affinity, calcium-binding protein and thus acts as an internal calcium store in muscle (PubMed:28895244). Calcium ions are bound by clusters of acidic residues at the protein surface, often at the interface between subunits. Can bind around 80 Ca(2+) ions (PubMed:28895244). Regulates the release of lumenal Ca(2+) via the calcium release channel RYR1; this plays an important role in triggering muscle contraction. Negatively regulates store-operated Ca(2+) entry (SOCE) activity (PubMed:27185316). {ECO:0000269|PubMed:22337878, ECO:0000269|PubMed:27185316, ECO:0000269|PubMed:28895244, ECO:0000303|PubMed:22337878}.		CASQ1	Human	Protein	Yes	0.0111438	0.00385805	0.00432569	0.0099244	0.00232468	2.9332e-05	0.0048898	0.00272253	0.0738968	0.00838153	0.00160718	1.83773e-07	0.272803	Yes	Not measured	Not measured	Not measured	0.00448568	0.00162097	0.00621753	0.00339756	0.00103848	0.00124365	0.00170611	0.00119032	0.153225	0.00301036	0.000704707	1.93907e-05	0.338244	No
13123-3	Leucine-rich repeat transmembrane protein FLRT3	FLRT3	Q9NZU0	Functions in cell-cell adhesion, cell migration and axon guidance, exerting an attractive or repulsive role depending on its interaction partners. Plays a role in the spatial organization of brain neurons. Plays a role in vascular development in the retina (By similarity). Plays a role in cell-cell adhesion via its interaction with ADGRL3 and probably also other latrophilins that are expressed at the surface of adjacent cells (PubMed:26235030). Interaction with the intracellular domain of ROBO1 mediates axon attraction towards cells expressing NTN1. Mediates axon growth cone collapse and plays a repulsive role in neuron guidance via its interaction with UNC5B, and possibly also other UNC-5 family members (By similarity). Promotes neurite outgrowth (in vitro) (PubMed:14706654). Mediates cell-cell contacts that promote an increase both in neurite number and in neurite length. Plays a role in the regulation of the density of glutamaergic synapses. Plays a role in fibroblast growth factor-mediated signaling cascades. Required for normal morphogenesis during embryonic development, but not for normal embryonic patterning. Required for normal ventral closure, headfold fusion and definitive endoderm migration during embryonic development. Required for the formation of a normal basement membrane and the maintenance of a normal anterior visceral endoderm during embryonic development (By similarity). {ECO:0000250|UniProtKB:B1H234, ECO:0000250|UniProtKB:Q8BGT1, ECO:0000269|PubMed:14706654, ECO:0000269|PubMed:26235030}.	23767	FLRT3	Human	Protein	Yes	-0.0265517	0.00713505	0.000261668	-0.0123684	0.00457403	0.00739289	-0.0160048	0.00539401	0.00334766	-0.0163325	0.00313404	1.87497e-07	0.245841	Yes	Not measured	Yes	Not measured	-0.0120083	0.00297457	7.8748e-05	-0.00586521	0.0020048	0.00380357	-0.0060352	0.00236412	0.0113816	-0.00720541	0.00135989	1.16744e-07	0.192142	Yes
11918-54	Fc_MOUSE	Fc_MOUSE	Q99LC4	NA			Mouse	Protein	No	-0.0287579	0.00948785	0.00278087	-0.0186727	0.00550328	0.000821554	-0.0163458	0.0058988	0.00607972	-0.0192925	0.00370456	1.91128e-07	0.533259	No	NA	NA	NA	-0.0134456	0.0039557	0.000825631	-0.00725329	0.00243279	0.00319628	-0.00681386	0.00257603	0.00877227	-0.00811237	0.00161466	5.05525e-07	0.333451	No
11313-100	Pterin-4-alpha-carbinolamine dehydratase	PHS	P61457	Involved in tetrahydrobiopterin biosynthesis (By similarity). Seems to both prevent the formation of 7-pterins and accelerate the formation of quinonoid-BH2. Coactivator for HNF1A-dependent transcription (By similarity). Regulates the dimerization of homeodomain protein HNF1A and enhances its transcriptional activity (By similarity). Also acts as a coactivator for HNF1B-dependent transcription (PubMed:24204001). {ECO:0000250|UniProtKB:P61459, ECO:0000269|PubMed:24204001}.	5092	PCBD1	Human	Protein	Yes	0.0141505	0.0117234	0.228938	0.0332292	0.00766495	2.22866e-05	0.023345	0.00784832	0.00327139	0.0258452	0.0049671	1.95802e-07	0.363373	Yes	Not measured	Yes	Not measured	0.00854715	0.00489649	0.0825196	0.0109046	0.00343284	0.00170724	0.00979803	0.0034273	0.00467264	0.00999515	0.0021734	4.24824e-06	0.922679	Yes
8402-22	Cytokine-like protein 1	CYTL1	Q9NRR1	NA	54360	CYTL1	Human	Protein	Yes	-0.0385677	0.00941064	6.18458e-05	-0.0300453	0.00807074	0.000251156	-0.00956487	0.010465	0.361752	-0.0275079	0.005287	1.9617e-07	0.109711	Yes	Not measured	No	Not measured	-0.0170434	0.00392752	2.32903e-05	-0.0131755	0.00354775	0.00025968	-0.00686189	0.00454783	0.132818	-0.0128925	0.00227846	1.52747e-08	0.236722	Yes
18832-65	Serum amyloid A-2 protein	SAA2	P0DJI9	Major acute phase reactant. {ECO:0000250|UniProtKB:P05366}.	6289	SAA2	Human	Protein	Yes	0.0170366	0.00822619	0.0397231	0.0280799	0.00982277	0.00466905	0.0408095	0.00961943	3.29253e-05	0.0273671	0.00527423	2.1163e-07	0.170751	Yes	Not measured	Not measured	Not measured	0.0074451	0.00344683	0.0320401	0.00781456	0.00436571	0.0748507	0.0182251	0.00418571	2.07074e-05	0.0107214	0.00227205	2.37201e-06	0.102253	Yes
5015-15	Platelet-activating factor acetylhydrolase	PAFAH	Q13093	Lipoprotein-associated calcium-independent phospholipase A2 involved in phospholipid catabolism during inflammatory and oxidative stress response (PubMed:7700381, PubMed:8624782, PubMed:2040620, PubMed:16371369, PubMed:17090529, PubMed:10066756). At the lipid-aqueous interface, hydrolyzes the ester bond of fatty acyl group attached at sn-2 position of phospholipids (phospholipase A2 activity) (PubMed:2040620, PubMed:10504265). Specifically targets phospholipids with a short-chain fatty acyl group at sn-2 position (PubMed:2040620). Can hydrolyze phospholipids with long fatty acyl chains, only if they carry oxidized functional groups (PubMed:2040620, PubMed:8624782). Hydrolyzes and inactivates platelet-activating factor (PAF, 1-O-alkyl-2-acetyl-sn-glycero-3-phosphocholine), a potent pro-inflammatory signaling lipid that acts through PTAFR on various innate immune cells (PubMed:10504265, PubMed:10066756, PubMed:7592717, PubMed:11590221, PubMed:7700381, PubMed:18434304, PubMed:16371369, PubMed:8675689, PubMed:8624782). Hydrolyzes oxidatively truncated phospholipids carrying an aldehyde group at omega position, preventing their accumulation in low-density lipoprotein (LDL) particles and uncontrolled pro-inflammatory effects (PubMed:2040620, PubMed:7700381). As part of high-density lipoprotein (HDL) particles, can hydrolyze phospholipids having long-chain fatty acyl hydroperoxides at sn-2 position and protect against potential accumulation of these oxylipins in the vascular wall (PubMed:17090529). Catalyzes the release from membrane phospholipids of F2-isoprostanes, lipid biomarkers of cellular oxidative damage (PubMed:16371369). {ECO:0000269|PubMed:10066756, ECO:0000269|PubMed:10504265, ECO:0000269|PubMed:11590221, ECO:0000269|PubMed:16371369, ECO:0000269|PubMed:17090529, ECO:0000269|PubMed:18434304, ECO:0000269|PubMed:2040620, ECO:0000269|PubMed:7592717, ECO:0000269|PubMed:7700381, ECO:0000269|PubMed:8624782, ECO:0000269|PubMed:8675689}.	7941	PLA2G7	Human	Protein	Yes	-0.0203362	0.00754301	0.00765385	-0.0156547	0.00525736	0.00323449	-0.0207686	0.00622135	0.000994154	-0.0183485	0.00354459	2.2611e-07	0.785328	Yes	No	Yes	Yes	-0.00672909	0.00318668	0.0360393	-0.00640228	0.00231703	0.00621638	-0.00649452	0.00274679	0.0189538	-0.0065087	0.00154805	2.61715e-05	0.996546	No
15606-19	Keratin, type I cytoskeletal 19	Keratin 19	P08727	Involved in the organization of myofibers. Together with KRT8, helps to link the contractile apparatus to dystrophin at the costameres of striated muscle. {ECO:0000269|PubMed:16000376}.	3880	KRT19	Human	Protein	Yes	0.0247741	0.00735802	0.000921682	0.0149716	0.00488921	0.00247503	0.014648	0.00535275	0.00673092	0.0167547	0.00324092	2.34427e-07	0.478126	Yes	Not measured	Not measured	Not measured	0.0121594	0.00305151	9.65634e-05	0.0068343	0.00214524	0.00165602	0.00719998	0.00232288	0.00219823	0.00808846	0.00140026	7.6312e-09	0.32177	Yes
5939-42	Tumor necrosis factor ligand superfamily member 12	TWEAK	O43508	Binds to FN14 and possibly also to TNRFSF12/APO3. Weak inducer of apoptosis in some cell types. Mediates NF-kappa-B activation. Promotes angiogenesis and the proliferation of endothelial cells. Also involved in induction of inflammatory cytokines. Promotes IL8 secretion. {ECO:0000269|PubMed:10085077, ECO:0000269|PubMed:23667509}.	8742	TNFSF12	Human	Protein	Yes	-0.00461995	0.00557659	0.408463	-0.0147081	0.00369284	9.29298e-05	-0.0130959	0.00371451	0.000516767	-0.0122287	0.00237048	2.48632e-07	0.30622	Yes	No	No	Not measured	-0.00335455	0.00233037	0.151674	-0.00482009	0.0016492	0.00383784	-0.00596393	0.00161536	0.000282393	-0.00500029	0.00103416	1.33054e-06	0.648384	Yes
7211-2	Ribonuclease pancreatic	RNase 1	P07998	Endonuclease that catalyzes the cleavage of RNA on the 3' side of pyrimidine nucleotides. Acts on single-stranded and double-stranded RNA. {ECO:0000269|PubMed:17350650}.	6035	RNASE1	Human	Protein	Yes	0.0143938	0.00901945	0.1122	0.0166964	0.00547063	0.00255692	0.0294404	0.00708347	4.67946e-05	0.0201348	0.00390327	2.49017e-07	0.282802	Yes	Not measured	Yes	Not measured	0.00218712	0.0038051	0.566123	0.00760954	0.00240055	0.00174501	0.0106154	0.00312778	0.000820918	0.00741451	0.00170297	1.33751e-05	0.229788	No
15384-15	Klotho	KLOTHO	Q9UEF7	May have weak glycosidase activity towards glucuronylated steroids. However, it lacks essential active site Glu residues at positions 239 and 872, suggesting it may be inactive as a glycosidase in vivo. May be involved in the regulation of calcium and phosphorus homeostasis by inhibiting the synthesis of active vitamin D (By similarity). Essential factor for the specific interaction between FGF23 and FGFR1 (By similarity). {ECO:0000250}.; The Klotho peptide generated by cleavage of the membrane-bound isoform may be an anti-aging circulating hormone which would extend life span by inhibiting insulin/IGF1 signaling. {ECO:0000250}.	9365	KL	Human	Protein	Yes	-0.0363015	0.0101131	0.000422579	-0.01579	0.00501328	0.00186505	-0.0184803	0.00706954	0.00958257	-0.0194462	0.00379118	2.90776e-07	0.189343	Yes	Not measured	Not measured	Not measured	-0.0160052	0.00422632	0.000205024	-0.00635823	0.0022115	0.00444148	-0.00785493	0.00308498	0.011594	-0.00826604	0.00165402	5.80619e-07	0.127759	Yes
2860-19	Importin subunit alpha-1	Karyopherin-a2	P52292	Functions in nuclear protein import as an adapter protein for nuclear receptor KPNB1. Binds specifically and directly to substrates containing either a simple or bipartite NLS motif. Docking of the importin/substrate complex to the nuclear pore complex (NPC) is mediated by KPNB1 through binding to nucleoporin FxFG repeats and the complex is subsequently translocated through the pore by an energy requiring, Ran-dependent mechanism. At the nucleoplasmic side of the NPC, Ran binds to importin-beta and the three components separate and importin-alpha and -beta are re-exported from the nucleus to the cytoplasm where GTP hydrolysis releases Ran from importin. The directionality of nuclear import is thought to be conferred by an asymmetric distribution of the GTP- and GDP-bound forms of Ran between the cytoplasm and nucleus.	3838	KPNA2	Human	Protein	Yes	-0.0299354	0.00692589	2.50077e-05	-0.0141971	0.0055999	0.0119416	-0.014695	0.00669334	0.0292048	-0.0187165	0.00365009	2.93334e-07	0.16233	Yes	No	No	No	-0.0129436	0.00289576	1.35072e-05	-0.00587264	0.00246542	0.018082	-0.00350059	0.00294147	0.235333	-0.00729767	0.00158242	3.99375e-06	0.0549722	Yes
6375-75	Xyloside xylosyltransferase 1	XXLT1	Q8NBI6	Alpha-1,3-xylosyltransferase, which elongates the O-linked xylose-glucose disaccharide attached to EGF-like repeats in the extracellular domain of target proteins by catalyzing the addition of the second xylose (PubMed:22117070, PubMed:8982869). Known targets include Notch proteins and coagulation factors, such as F9 (PubMed:22117070, PubMed:8982869). {ECO:0000269|PubMed:22117070, ECO:0000269|PubMed:8982869}.	152002	XXYLT1	Human	Protein	Yes	-0.0134142	0.00527921	0.0118632	-0.0114588	0.00321603	0.000450674	-0.0102787	0.00378772	0.00719579	-0.011399	0.0022235	2.94995e-07	0.889793	Yes	Not measured	No	Not measured	-0.00724734	0.00218898	0.00111521	-0.00499462	0.00141419	0.000504087	-0.00514791	0.00164246	0.00196445	-0.00548282	0.000962516	1.22408e-08	0.666798	Yes
7156-2	Alpha-(1,3)-fucosyltransferase 10	FUT10	Q6P4F1	Predominantly fucosylates the innermost N-acetyl glucosamine (GlcNAc) residue in biantennary N-glycan acceptors. Postulated to generate core alpha(1->3)-fucose epitope within the chitobiose unit of biantennary N-glycans, providing for a recognition signal to reorient aberrantly folded glycoproteins for degradation (PubMed:19088067). Involved in biosynthesis of Lewis X-carrying biantennary N-glycans that regulate neuron stem cell self-renewal during brain development (By similarity). {ECO:0000250|UniProtKB:Q5F2L2, ECO:0000269|PubMed:19088067}.; [Isoform 1]: Catalyzes the transfer of fucosyl moiety from GDP-beta-L-fucose to the innermost GlcNAc residue in biantennary N-glycan acceptors. Does not fucosylate GlcNAc within type 2 lactosamine unit. {ECO:0000269|PubMed:19088067}.; [Isoform 4]: Catalyzes the transfer of fucosyl moiety from GDP-beta-L-fucose to the innermost GlcNAc residue in biantennary N-glycan acceptors. Does not fucosylate GlcNAc within type 2 lactosamine unit. {ECO:0000269|PubMed:19088067}.; [Isoform 5]: Catalyzes the transfer of fucosyl moiety from GDP-beta-L-fucose to the innermost GlcNAc residue in biantennary N-glycan acceptors. Does not fucosylate GlcNAc within type 2 lactosamine unit. {ECO:0000269|PubMed:19088067}.	84750	FUT10	Human	Protein	Yes	-0.0175889	0.00594578	0.00349178	-0.00798877	0.00324192	0.0145086	-0.0133225	0.00357793	0.000251258	-0.0114033	0.00222746	3.06456e-07	0.28948	Yes	Not measured	No	Not measured	-0.00726537	0.00249551	0.00403351	-0.00325832	0.00142765	0.0234409	-0.00475491	0.00157668	0.0028733	-0.00444056	0.000974288	5.17047e-06	0.366624	Yes
6373-54	Protein delta homolog 1	DLK1	P80370	May have a role in neuroendocrine differentiation.	8788	DLK1	Human	Protein	Yes	0.0234833	0.00802971	0.00387381	0.017593	0.00602213	0.00385311	0.0244639	0.007966	0.00240974	0.0209857	0.00412245	3.56962e-07	0.73905	Yes	Not measured	No	Not measured	0.00980813	0.00336844	0.00402865	0.00816601	0.00264083	0.00224737	0.0110452	0.00346789	0.00166352	0.00938675	0.00178266	1.39743e-07	0.795311	Yes
14614-41	Noncompact myelin-associated protein	CA130	Q5T1S8	Plays a role in myelin formation. {ECO:0000250}.	400746	NCMAP	Human	Protein	Yes	-0.0471874	0.00922794	7.75297e-07	-0.019915	0.0111337	0.0750559	-0.0164957	0.010334	0.111908	-0.0297952	0.00585461	3.59614e-07	0.0498864	Yes	Not measured	Not measured	Not measured	-0.0178457	0.00392035	9.52092e-06	-0.00862925	0.00489448	0.0792984	-0.0081734	0.00449811	0.0706048	-0.0123234	0.00252996	1.11049e-06	0.182217	Yes
8080-24	Prostate-associated microseminoprotein	PSMP	Q1L6U9	Acts as a ligand for C-C chemokine receptor CCR2 (PubMed:24442440). Signals through binding and activation of CCR2 and induces a strong chemotactic response and mobilization of intracellular calcium ions (PubMed:24442440). Exhibits a chemotactic activity for monocytes and lymphocytes but not neutrophils (PubMed:24442440). {ECO:0000269|PubMed:24442440}.	692094	MSMP	Human	Protein	Yes	-0.0307092	0.0106728	0.00447459	-0.0225161	0.00616898	0.000328734	-0.0169505	0.00726081	0.0204956	-0.0218933	0.00430235	3.60563e-07	0.561042	Yes	Not measured	No	Not measured	-0.00947474	0.00452138	0.0374618	-0.00901667	0.00272548	0.00109878	-0.00662793	0.00317382	0.0379525	-0.00825739	0.0018804	1.12679e-05	0.813146	No
16914-104	Monocyte differentiation antigen CD14, soluble	sCD14	P08571	Coreceptor for bacterial lipopolysaccharide (PubMed:1698311, PubMed:23264655). In concert with LBP, binds to monomeric lipopolysaccharide and delivers it to the LY96/TLR4 complex, thereby mediating the innate immune response to bacterial lipopolysaccharide (LPS) (PubMed:20133493, PubMed:23264655, PubMed:22265692). Acts via MyD88, TIRAP and TRAF6, leading to NF-kappa-B activation, cytokine secretion and the inflammatory response (PubMed:8612135). Acts as a coreceptor for TLR2:TLR6 heterodimer in response to diacylated lipopeptides and for TLR2:TLR1 heterodimer in response to triacylated lipopeptides, these clusters trigger signaling from the cell surface and subsequently are targeted to the Golgi in a lipid-raft dependent pathway (PubMed:16880211). Binds electronegative LDL (LDL(-)) and mediates the cytokine release induced by LDL(-) (PubMed:23880187). {ECO:0000269|PubMed:16880211, ECO:0000269|PubMed:1698311, ECO:0000269|PubMed:20133493, ECO:0000269|PubMed:22265692, ECO:0000269|PubMed:23264655, ECO:0000269|PubMed:23880187, ECO:0000269|PubMed:8612135}.	929	CD14	Human	Protein	Yes	-0.00792414	0.00426091	0.0644858	-0.00731212	0.00259141	0.00522083	-0.0102241	0.00263274	0.000137234	-0.00861525	0.00169452	3.69185e-07	0.721579	Yes	Not measured	Not measured	Not measured	-0.00220661	0.00179627	0.220817	-0.00293854	0.00114239	0.010771	-0.00427107	0.00115127	0.000264314	-0.00336381	0.000739091	5.33204e-06	0.555815	Yes
7157-22	Protocadherin alpha-4	PCDA4	Q9UN74	Calcium-dependent cell-adhesion protein involved in cells self-recognition and non-self discrimination. Thereby, it is involved in the establishment and maintenance of specific neuronal connections in the brain. {ECO:0000250|UniProtKB:O88689}.	56144	PCDHA4	Human	Protein	Yes	-0.0165772	0.00728708	0.024042	-0.016654	0.00645301	0.0105157	-0.0240392	0.00622887	0.000150534	-0.0194069	0.00381745	3.70107e-07	0.642157	Yes	Not measured	Yes	Not measured	-0.0051218	0.00307551	0.0975078	-0.00420481	0.00286523	0.14368	-0.00611352	0.00277764	0.028807	-0.00516896	0.00167332	0.00200798	0.891764	No
7228-2	Alpha-N-acetylgalactosaminide alpha-2,6-sialyltransferase 6	SIA7F	Q969X2	Transfers the sialyl group (N-acetyl-alpha-neuraminyl or NeuAc) from CMP-NeuAc onto glycoproteins and glycolipids, forming an alpha-2,6-linkage. Produces branched type disialyl structures by transfer of a sialyl group onto the GalNAc or GlcNAc residue inside backbone core chains having a terminal sialic acid with an alpha-2,3-linkage on Gal. ST6GalNAcVI prefers glycolipids to glycoproteins, predominantly catalyzing the biosynthesis of ganglioside GD1alpha from GM1b (PubMed:12668675, PubMed:17123352). Besides GMb1, MSGG and other glycolipids, it shows activity towards sialyl Lc4Cer generating disialyl Lc4Cer, which can lead to the synthesis of disialyl Lewis a (Le(a)), suggested to be a cancer-associated antigen (PubMed:12668675). Also has activity toward GD1a and GT1b, and can generate DSGG (disialylgalactosylgloboside) from MSGG (monosialylgalactosylgloboside) (By similarity). {ECO:0000250|UniProtKB:Q9JM95, ECO:0000269|PubMed:12668675, ECO:0000269|PubMed:17123352}.	30815	ST6GALNAC6	Human	Protein	Yes	-0.0102077	0.00406117	0.0127943	-0.0102448	0.00333662	0.00241072	-0.0114036	0.0035804	0.00166354	-0.0106306	0.00209215	3.75106e-07	0.965208	Yes	Not measured	Yes	Not measured	-0.00381936	0.00170916	0.026618	-0.00451522	0.00146633	0.00234302	-0.0052002	0.00155769	0.000993757	-0.00455138	0.000905526	5.00228e-07	0.836301	Yes
10978-39	Growth hormone variant	SOM2	P01242	Plays an important role in growth control. Its major role in stimulating body growth is to stimulate the liver and other tissues to secrete IGF-1. It stimulates both the differentiation and proliferation of myoblasts. It also stimulates amino acid uptake and protein synthesis in muscle and other tissues.	2689	GH2	Human	Protein	Yes	-0.0783497	0.0174958	1.30388e-05	-0.0419667	0.0100956	4.64305e-05	-0.00801051	0.0115375	0.488247	-0.0353505	0.00696889	3.92395e-07	0.00237567	Yes	Not measured	Yes	Not measured	-0.035056	0.00728383	3.04751e-06	-0.0187997	0.00443032	3.26163e-05	-0.000309701	0.00503633	0.951024	-0.0149309	0.00302583	8.03662e-07	0.000222088	Yes
7933-75	Disintegrin and metalloproteinase domain-containing protein 22	ADA22	Q9P0K1	Probable ligand for integrin in the brain. This is a non catalytic metalloprotease-like protein (PubMed:19692335). Involved in regulation of cell adhesion and spreading and in inhibition of cell proliferation. Neuronal receptor for LGI1. {ECO:0000269|PubMed:12589811, ECO:0000269|PubMed:15882968, ECO:0000269|PubMed:16385342, ECO:0000269|PubMed:19692335}.	53616	ADAM22	Human	Protein	Yes	-0.0175734	0.00680329	0.0105519	-0.0161462	0.00568058	0.00490528	-0.0183636	0.00552963	0.00105472	-0.0173579	0.00342395	3.98738e-07	0.96099	Yes	Not measured	No	Not measured	-0.00851894	0.00283636	0.00303248	-0.00775629	0.00248766	0.00206808	-0.00767931	0.00241607	0.0016999	-0.00793479	0.00147892	8.08357e-08	0.971054	Yes
14711-27	Cystatin-M	Cystatin M	Q15828	High affinity inhibitor for cathepsin L, cathepsin L2 (cathepsin V), and legumain (PubMed:30425301). Involved in the regulation of epidermal cornification, and hair follicle morphogenesis and maintenance (PubMed:30425301). {ECO:0000269|PubMed:30425301}.	1474	CST6	Human	Protein	Yes	-0.0260064	0.0084204	0.0023166	-0.0141612	0.00461257	0.00241282	-0.014828	0.00513629	0.00428947	-0.0161038	0.00317803	4.03689e-07	0.444393	Yes	Yes	Yes	Yes	-0.0129364	0.00349504	0.0002816	-0.00567886	0.00203467	0.0057221	-0.00633782	0.00224128	0.00513232	-0.00706706	0.00138345	3.25071e-07	0.183459	Yes
6367-66	fibromodulin	fibromodulin	Q06828	Affects the rate of fibrils formation. May have a primary role in collagen fibrillogenesis (By similarity). {ECO:0000250}.	2331	FMOD	Human	Protein	Yes	-0.0303669	0.00827359	0.000315462	-0.0171984	0.00487375	0.00050955	-0.0106877	0.00561952	0.0585299	-0.0170423	0.00336385	4.05625e-07	0.144174	Yes	Not measured	Not measured	Not measured	-0.015353	0.00341329	1.19892e-05	-0.00737088	0.00214512	0.000707077	-0.00633796	0.00243263	0.00982083	-0.0084523	0.00145534	6.33136e-09	0.0782041	Yes
15542-19	Creatine kinase U-type, mitochondrial	KCRU	P12532	Reversibly catalyzes the transfer of phosphate between ATP and various phosphogens (e.g. creatine phosphate). Creatine kinase isoenzymes play a central role in energy transduction in tissues with large, fluctuating energy demands, such as skeletal muscle, heart, brain and spermatozoa.	1159	CKMT1A	Human	Protein	Yes	-0.0230174	0.0106166	0.0314115	-0.0227633	0.00708903	0.0015232	-0.0259007	0.00791454	0.00124262	-0.0239333	0.00472798	4.14763e-07	0.952909	Yes	Not measured	Not measured	Not measured	-0.0119583	0.00442295	0.0074863	-0.00968764	0.00312037	0.00215895	-0.0107551	0.00345901	0.00213023	-0.0105524	0.00205239	2.72519e-07	0.913349	Yes
15620-4	Neuroligin-1	NLGN1	Q8N2Q7	Cell surface protein involved in cell-cell-interactions via its interactions with neurexin family members. Plays a role in synapse function and synaptic signal transmission, and probably mediates its effects by recruiting and clustering other synaptic proteins. May promote the initial formation of synapses, but is not essential for this. In vitro, triggers the de novo formation of presynaptic structures. May be involved in specification of excitatory synapses. Required to maintain wakefulness quality and normal synchrony of cerebral cortex activity during wakefulness and sleep (By similarity). The protein is involved in nervous system development. {ECO:0000250|UniProtKB:Q99K10, ECO:0000269|PubMed:28841651}.	22871	NLGN1	Human	Protein	Yes	-0.0300089	0.00585681	7.39278e-07	-0.0110431	0.00303707	0.000345749	-0.00331272	0.00379978	0.384284	-0.0111277	0.00219885	4.17746e-07	0.000667591	Yes	Not measured	Yes	Not measured	-0.0141838	0.0024097	1.78487e-08	-0.0055827	0.00132165	3.53202e-05	-0.00227641	0.00165245	0.169767	-0.00582611	0.000948762	8.21348e-10	0.000239032	Yes
5078-82	Ephrin type-B receptor 6	EphB6	O15197	Kinase-defective receptor for members of the ephrin-B family. Binds to ephrin-B1 and ephrin-B2. Modulates cell adhesion and migration by exerting both positive and negative effects upon stimulation with ephrin-B2. Inhibits JNK activation, T-cell receptor-induced IL-2 secretion and CD25 expression upon stimulation with ephrin-B2. {ECO:0000269|PubMed:12517763, ECO:0000269|PubMed:15955811}.	2051	EPHB6	Human	Protein	Yes	-0.00974114	0.00496793	0.0513787	-0.00915565	0.00195166	4.80395e-06	-0.00394373	0.00225478	0.0817159	-0.00715179	0.00141457	4.28539e-07	0.18729	Yes	No	Yes	Yes	-0.00390697	0.00208545	0.0625599	-0.00327771	0.000872304	0.000220546	-0.00247537	0.000975591	0.0118831	-0.00300859	0.000620794	1.25743e-06	0.748458	Yes
4962-52	Cerebral dopamine neurotrophic factor	ARMEL	Q49AH0	Trophic factor for dopamine neurons. Prevents the 6-hydroxydopamine (6-OHDA)-induced degeneration of dopaminergic neurons. When administered after 6-OHDA-lesioning, restores the dopaminergic function and prevents the degeneration of dopaminergic neurons in substantia nigra (By similarity). {ECO:0000250}.	441549	CDNF	Human	Protein	Yes	-0.00942657	0.00389759	0.0165353	-0.00895022	0.00234325	0.000174508	-0.00761314	0.00332912	0.0231835	-0.0086862	0.0017196	4.38815e-07	0.926505	Yes	No	Yes	No	-0.00510114	0.00161772	0.00187959	-0.00358744	0.00103571	0.000641714	-0.00243445	0.00145977	0.0968392	-0.00360837	0.00074877	1.44232e-06	0.472697	Yes
13724-27	Fibroblast growth factor 19	FGF-19	O95750	Involved in the suppression of bile acid biosynthesis through down-regulation of CYP7A1 expression, following positive regulation of the JNK and ERK1/2 cascades. Stimulates glucose uptake in adipocytes. Activity requires the presence of KLB and FGFR4. {ECO:0000269|PubMed:12815072, ECO:0000269|PubMed:16597617, ECO:0000269|PubMed:17623664, ECO:0000269|PubMed:19085950}.	9965	FGF19	Human	Protein	Yes	-0.0245476	0.0142388	0.0863539	-0.0365034	0.00933495	0.000123225	-0.0285563	0.0102786	0.00595135	-0.0313169	0.00621691	4.71982e-07	0.738288	Yes	No	Yes	Yes	-0.0133702	0.00593951	0.0255394	-0.0156297	0.00411024	0.000186101	-0.0124204	0.00448218	0.00607912	-0.0139999	0.00269862	2.12785e-07	0.863881	Yes
8368-102	Tumor necrosis factor receptor superfamily member 1B	TNF sR-II	P20333	Receptor with high affinity for TNFSF2/TNF-alpha and approximately 5-fold lower affinity for homotrimeric TNFSF1/lymphotoxin-alpha. The TRAF1/TRAF2 complex recruits the apoptotic suppressors BIRC2 and BIRC3 to TNFRSF1B/TNFR2. This receptor mediates most of the metabolic effects of TNF-alpha. Isoform 2 blocks TNF-alpha-induced apoptosis, which suggests that it regulates TNF-alpha function by antagonizing its biological activity. {ECO:0000269|PubMed:12370298}.	7133	TNFRSF1B	Human	Protein	Yes	0.0040269	0.00456246	0.378571	0.011232	0.00315749	0.000460124	0.0126971	0.00334262	0.000189657	0.010328	0.00205047	4.73136e-07	0.287702	Yes	Yes	Yes	No	0.00158967	0.00191403	0.407289	0.00371085	0.00140526	0.00887541	0.00481053	0.00146947	0.001238	0.00365472	0.000897139	4.6262e-05	0.409775	No
6496-60	Protein delta homolog 1	DLK1	P80370	May have a role in neuroendocrine differentiation.	8788	DLK1	Human	Protein	Yes	0.0250947	0.0076398	0.00121759	0.0146807	0.00551585	0.00835999	0.0216117	0.00725759	0.00323792	0.0191745	0.00380731	4.74793e-07	0.502329	No	NA	NA	NA	0.00959355	0.00321978	0.00326768	0.00696821	0.00241773	0.0043468	0.0094178	0.00316461	0.00325649	0.00832329	0.00164982	4.53633e-07	0.744755	No
4534-10	Brain-specific serine protease 4	BSSP4	Q9GZN4	Preferentially cleaves the synthetic substrate H-D-Leu-Thr-Arg-pNA compared to tosyl-Gly-Pro-Arg-pNA. {ECO:0000269|PubMed:11602603}.	64063	PRSS22	Human	Protein	Yes	-0.028483	0.00630761	1.11223e-05	-0.012083	0.00392003	0.00231967	-0.00763637	0.00448864	0.0903458	-0.0134524	0.00267411	4.88869e-07	0.0237627	Yes	No	No	Yes	-0.0134056	0.00260806	6.85185e-07	-0.00598139	0.00171276	0.000580284	-0.00357204	0.00195519	0.0690994	-0.00659676	0.00115509	1.12301e-08	0.00938118	Yes
13666-222	Carbonic anhydrase-related protein 10	Carbonic Anhydrase X	Q9NS85	Does not have a catalytic activity.	56934	CA10	Human	Protein	Yes	-0.0221455	0.00861666	0.0109421	-0.0162761	0.00450168	0.000372627	-0.0135481	0.00537791	0.0124925	-0.0161193	0.00320437	4.89387e-07	0.698061	Yes	No	Yes	No	-0.012626	0.00355974	0.000492132	-0.00505897	0.00200814	0.0124816	-0.00567283	0.00234764	0.0165138	-0.00645281	0.00140257	4.2107e-06	0.165339	Yes
11457-53	UDP-glucose 4-epimerase	GALE	Q14376	Catalyzes two distinct but analogous reactions: the reversible epimerization of UDP-glucose to UDP-galactose and the reversible epimerization of UDP-N-acetylglucosamine to UDP-N-acetylgalactosamine. The reaction with UDP-Gal plays a critical role in the Leloir pathway of galactose catabolism in which galactose is converted to the glycolytic intermediate glucose 6-phosphate. It contributes to the catabolism of dietary galactose and enables the endogenous biosynthesis of both UDP-Gal and UDP-GalNAc when exogenous sources are limited. Both UDP-sugar interconversions are important in the synthesis of glycoproteins and glycolipids. {ECO:0000269|PubMed:22654673, ECO:0000303|PubMed:23732289}.	2582	GALE	Human	Protein	Yes	0.0332793	0.00782786	3.34328e-05	0.0138115	0.0054628	0.0121733	0.0157606	0.00686407	0.022638	0.0188651	0.00375151	4.93878e-07	0.10801	Yes	Not measured	Yes	Not measured	0.0152797	0.00325168	5.03902e-06	0.00454395	0.0024165	0.0613952	0.00500912	0.00301018	0.0975638	0.00737947	0.00163042	6.0074e-06	0.0192568	Yes
7145-1	Inter-alpha-trypsin inhibitor heavy chain H3	ITIH3	Q06033	May act as a carrier of hyaluronan in serum or as a binding protein between hyaluronan and other matrix protein, including those on cell surfaces in tissues to regulate the localization, synthesis and degradation of hyaluronan which are essential to cells undergoing biological processes.	3699	ITIH3	Human	Protein	Yes	-0.0209993	0.00715386	0.00374698	-0.0167912	0.0044355	0.000198428	-0.010434	0.00525378	0.0483108	-0.0154019	0.00306285	4.93974e-07	0.44833	Yes	Not measured	Yes	Not measured	-0.0089005	0.00299899	0.00338915	-0.0075749	0.00194603	0.000132048	-0.0043223	0.00229287	0.0607705	-0.00674141	0.00132984	3.99209e-07	0.40355	Yes
4407-10	Hepatocyte growth factor-like protein	MSP	P26927	NA	4485	MST1	Human	Protein	Yes	-0.0364313	0.00756338	2.99422e-06	-0.0122806	0.0113281	0.27953	-0.0269637	0.0134598	0.0464084	-0.0286226	0.00569862	5.09432e-07	0.205745	Yes	No	No	Not measured	-0.0116532	0.00325307	0.000433833	-0.00521844	0.00497978	0.295839	-0.00960093	0.00588717	0.104399	-0.00970606	0.00247178	8.61026e-05	0.556911	No
3280-49	Aggrecan core protein	Aggrecan	P16112	This proteoglycan is a major component of extracellular matrix of cartilagenous tissues. A major function of this protein is to resist compression in cartilage. It binds avidly to hyaluronic acid via an N-terminal globular region.	176	ACAN	Human	Protein	Yes	-0.00836768	0.00382318	0.0298531	-0.0122047	0.00281283	2.19433e-05	-0.00772388	0.00483634	0.11173	-0.0102932	0.00205171	5.25071e-07	0.607237	Yes	No	No	No	-0.00460959	0.00158862	0.00415561	-0.00470015	0.00124868	0.000215188	-0.00455128	0.00209838	0.0311892	-0.00464504	0.000889215	1.75328e-07	0.997781	Yes
8922-4	Transmembrane and coiled-coil domains protein 3	TMCC3	Q9ULS5	NA	57458	TMCC3	Human	Protein	Yes	0.0294474	0.00982626	0.00309647	0.0208896	0.00644004	0.00136614	0.0197032	0.0078917	0.0132899	0.0222668	0.00444884	5.58426e-07	0.709898	Yes	Not measured	Not measured	Not measured	0.0153445	0.00406744	0.00021644	0.00787156	0.00284864	0.00621402	0.00905509	0.00343546	0.00900929	0.00992806	0.00193021	2.69644e-07	0.307425	Yes
14076-74	Cystatin-S	Cystatin-S	P01036	This protein strongly inhibits papain and ficin, partially inhibits stem bromelain and bovine cathepsin C, but does not inhibit porcine cathepsin B or clostripain. Papain is inhibited non-competitively.	1472	CST4	Human	Protein	Yes	-0.01691	0.00915828	0.0664038	-0.0245812	0.00679467	0.000369726	-0.0209208	0.00698185	0.00305385	-0.0215024	0.00429944	5.69696e-07	0.793062	Yes	No	Yes	Not measured	-0.00826171	0.00382869	0.0322084	-0.00799045	0.0030269	0.00889737	-0.010771	0.00301902	0.00044438	-0.00911758	0.00186638	1.03339e-06	0.783263	Yes
4155-3	Tenascin	Tenascin	P24821	Extracellular matrix protein implicated in guidance of migrating neurons as well as axons during development, synaptic plasticity as well as neuronal regeneration. Promotes neurite outgrowth from cortical neurons grown on a monolayer of astrocytes. Ligand for integrins alpha-8/beta-1, alpha-9/beta-1, alpha-V/beta-3 and alpha-V/beta-6. In tumors, stimulates angiogenesis by elongation, migration and sprouting of endothelial cells (PubMed:19884327). {ECO:0000269|PubMed:19884327}.	3371	TNC	Human	Protein	Yes	-0.00728974	0.00936315	0.43722	-0.0298079	0.00746824	8.99066e-05	-0.0256039	0.00732915	0.000579339	-0.0228193	0.00456663	5.82373e-07	0.151758	No	NA	NA	NA	-0.00121154	0.0039324	0.758353	-0.0145147	0.00325491	1.31879e-05	-0.0104312	0.00320729	0.0013299	-0.00960873	0.00197538	1.149e-06	0.031786	No
16858-384	Reticulocalbin-3	RCN3	Q96D15	Probable molecular chaperone assisting protein biosynthesis and transport in the endoplasmic reticulum (PubMed:16433634, PubMed:28939891). Required for the proper biosynthesis and transport of pulmonary surfactant-associated protein A/SP-A, pulmonary surfactant-associated protein D/SP-D and the lipid transporter ABCA3 (By similarity). By regulating both the proper expression and the degradation through the endoplasmic reticulum-associated protein degradation pathway of these proteins plays a crucial role in pulmonary surfactant homeostasis (By similarity). Has an anti-fibrotic activity by negatively regulating the secretion of type I and type III collagens (PubMed:28939891). This calcium-binding protein also transiently associates with immature PCSK6 and regulates its secretion (PubMed:16433634). {ECO:0000250|UniProtKB:Q8BH97, ECO:0000269|PubMed:16433634, ECO:0000269|PubMed:28939891}.		RCN3	Human	Protein	Yes	-0.0188382	0.00448044	4.04299e-05	-0.00773532	0.00307581	0.0126319	-0.00987099	0.00439251	0.0256453	-0.0109366	0.0021961	6.35783e-07	0.119297	Yes	Not measured	Not measured	Not measured	-0.00849953	0.00186523	9.32911e-06	-0.0034634	0.00135113	0.0110435	-0.00490138	0.00190855	0.0109063	-0.00512353	0.000949267	6.7633e-08	0.0907532	Yes
11709-29	Carnitine O-palmitoyltransferase 1, muscle isoform	CPT1B	Q92523	NA	1375	CPT1B	Human	Protein	Yes	-0.0174224	0.00475903	0.0003265	-0.00512852	0.00287234	0.0755795	-0.0112244	0.00304361	0.000286762	-0.00952228	0.00191281	6.4191e-07	0.0669259	Yes	Not measured	Not measured	Not measured	-0.00674254	0.00200656	0.000943058	-0.00198508	0.00126452	0.117914	-0.00558529	0.00131429	3.19576e-05	-0.00423323	0.000829693	3.3578e-07	0.0554935	Yes
9805-51	Semaphorin-4B	SEM4B	Q9NPR2	Inhibits axonal extension by providing local signals to specify territories inaccessible for growing axons. {ECO:0000250}.	10509	SEMA4B	Human	Protein	Yes	-0.0224544	0.00552542	7.0867e-05	-0.00981945	0.00418374	0.0198233	-0.0100971	0.00387315	0.00977785	-0.0125813	0.00252743	6.42737e-07	0.132654	Yes	Not measured	Not measured	Not measured	-0.0104829	0.002293	8.7521e-06	-0.00407372	0.00184137	0.0279865	-0.00453889	0.00168713	0.00770206	-0.00572644	0.00109341	1.62995e-07	0.0606884	Yes
5109-24	Neuronal cell adhesion molecule	Nr-CAM	Q92823	Cell adhesion protein that is required for normal responses to cell-cell contacts in brain and in the peripheral nervous system. Plays a role in neurite outgrowth in response to contactin binding. Plays a role in mediating cell-cell contacts between Schwann cells and axons. Plays a role in the formation and maintenance of the nodes of Ranvier on myelinated axons. Nodes of Ranvier contain clustered sodium channels that are crucial for the saltatory propagation of action potentials along myelinated axons. During development, nodes of Ranvier are formed by the fusion of two heminodes. Required for normal clustering of sodium channels at heminodes; not required for the formation of mature nodes with normal sodium channel clusters. Required, together with GLDN, for maintaining NFASC and sodium channel clusters at mature nodes of Ranvier. {ECO:0000250|UniProtKB:Q810U4}.	4897	NRCAM	Human	Protein	Yes	-0.00865912	0.00488361	0.0778316	-0.00870821	0.00279749	0.00210223	-0.0147035	0.00400334	0.000303103	-0.010311	0.00207567	6.77945e-07	0.438991	Yes	Yes	Yes	Yes	-0.00449918	0.00203909	0.0285628	-0.0042116	0.00122375	0.000693722	-0.00653561	0.00174342	0.000228704	-0.00488548	0.00089902	5.50338e-08	0.539299	Yes
6439-59	Uncharacterized protein C14orf93	CN093	Q9H972	NA	60686	C14orf93	Human	Protein	Yes	0.0237272	0.00618481	0.000170365	0.0119214	0.00456037	0.00957179	0.0127024	0.00532648	0.0179628	0.0149921	0.00302236	7.03453e-07	0.268086	Yes	Not measured	Yes	Not measured	0.0110853	0.00256945	2.58455e-05	0.00300113	0.00202546	0.13987	0.00361434	0.00234016	0.123949	0.00531403	0.00131553	5.35753e-05	0.0321218	No
10866-60	Serine/threonine-protein phosphatase 4 regulatory subunit 3A	P4R3A	Q6IN85	Regulatory subunit of serine/threonine-protein phosphatase 4. May regulate the activity of PPP4C at centrosomal microtubule organizing centers. The PPP4C-PPP4R2-PPP4R3A PP4 complex specifically dephosphorylates H2AX phosphorylated on 'Ser-140' (gamma-H2AX) generated during DNA replication and required for DNA DSB repair. {ECO:0000269|PubMed:18614045}.	55671	SMEK1	Human	Protein	Yes	0.0215833	0.00763492	0.00520859	0.0139003	0.00482135	0.00433439	0.0173519	0.00582212	0.00321227	0.0165055	0.00333936	7.70378e-07	0.685424	Yes	Not measured	Not measured	Not measured	0.00818384	0.00321463	0.0117046	0.00521012	0.00213011	0.0152436	0.00777414	0.00253568	0.00244975	0.00666254	0.00145449	4.63507e-06	0.643695	Yes
7161-25	GDH/6PGL endoplasmic bifunctional protein	G6PE	O95479	Bifunctional enzyme localized in the lumen of the endoplasmic reticulum that catalyzes the first two steps of the oxidative branch of the pentose phosphate pathway/shunt, an alternative to glycolysis and a major source of reducing power and metabolic intermediates for biosynthetic processes (By similarity). Has a hexose-6-phosphate dehydrogenase activity, with broad substrate specificity compared to glucose-6-phosphate 1-dehydrogenase/G6PD, and catalyzes the first step of the pentose phosphate pathway (PubMed:12858176, PubMed:18628520, PubMed:23132696). In addition, acts as a 6-phosphogluconolactonase and catalyzes the second step of the pentose phosphate pathway (By similarity). May have a dehydrogenase activity for alternative substrates including glucosamine 6-phosphate and glucose 6-sulfate (By similarity). The main function of this enzyme is to provide reducing equivalents such as NADPH to maintain the adequate levels of reductive cofactors in the oxidizing environment of the endoplasmic reticulum (PubMed:12858176, PubMed:18628520, PubMed:23132696). By producing NADPH that is needed by reductases of the lumen of the endoplasmic reticulum like corticosteroid 11-beta-dehydrogenase isozyme 1/HSD11B1, indirectly regulates their activity (PubMed:18628520). {ECO:0000250|UniProtKB:Q8CFX1, ECO:0000269|PubMed:12858176, ECO:0000269|PubMed:18628520, ECO:0000269|PubMed:23132696}.	9563	H6PD	Human	Protein	Yes	0.0169322	0.0053731	0.00189183	0.0153404	0.00420116	0.000326816	0.00848471	0.00562764	0.13311	0.0140274	0.00285282	8.78727e-07	0.50662	Yes	Not measured	Yes	Not measured	0.00641061	0.00226456	0.00514774	0.00567494	0.00186295	0.00260459	0.00366019	0.0024541	0.137313	0.0053806	0.00124113	1.45609e-05	0.696529	No
18275-5	Cysteine-rich protein 1	CRIP1	P50238	Seems to have a role in zinc absorption and may function as an intracellular zinc transport protein.	1396	CRIP1	Human	Protein	Yes	0.0150825	0.00873739	0.0859532	0.0182396	0.00533171	0.000745501	0.017425	0.00564957	0.00230921	0.0173995	0.00354424	9.14322e-07	0.95353	Yes	Not measured	Not measured	Not measured	0.00867257	0.00363898	0.0181571	0.00752262	0.00235092	0.0015808	0.00905742	0.00244022	0.000262514	0.00833458	0.00153504	5.64913e-08	0.897781	Yes
11377-19	Alcohol dehydrogenase class 4 mu/sigma chain	ADH7	P40394	Catalyzes the NAD-dependent oxidation of all-trans-retinol, alcohol, and omega-hydroxy fatty acids and their derivatives (PubMed:15369820, PubMed:16787387, PubMed:9600267). Oxidizes preferentially all trans-retinol, all-trans-4-hydroxyretinol, 9-cis-retinol, 2-hexenol, and long chain omega-hydroxy fatty acids such as juniperic acid (PubMed:15369820, PubMed:16787387, PubMed:9600267). In vitro can also catalyzes the NADH-dependent reduction of all-trans-retinal and aldehydes and their derivatives (PubMed:15369820, PubMed:16787387, PubMed:9600267). Reduces preferentially all trans-retinal, all-trans-4-oxoretinal and hexanal (PubMed:15369820, PubMed:16787387). Catalyzes in the oxidative direction with higher efficiency (PubMed:16787387, PubMed:15369820). Therefore may participate in retinoid metabolism, fatty acid omega-oxidation, and elimination of cytotoxic aldehydes produced by lipid peroxidation (PubMed:9600267, PubMed:15369820, PubMed:16787387). {ECO:0000269|PubMed:15369820, ECO:0000269|PubMed:16787387, ECO:0000269|PubMed:9600267}.	131	ADH7	Human	Protein	Yes	-0.00588632	0.00972475	0.545715	-0.0236005	0.00662469	0.000451512	-0.0263601	0.00702195	0.000224277	-0.0211519	0.0043177	9.63788e-07	0.206914	Yes	Not measured	Not measured	Not measured	-0.00399565	0.00407229	0.327765	-0.0110457	0.00290024	0.00018196	-0.00983906	0.00308861	0.00166026	-0.00910351	0.00187642	1.22509e-06	0.353729	Yes
6404-20	C1q-related factor	C1QRF	O75973	May regulate the number of excitatory synapses that are formed on hippocampus neurons. Has no effect on inhibitory synapses (By similarity). {ECO:0000250}.	10882	C1QL1	Human	Protein	Yes	-0.0129708	0.00506526	0.0112304	-0.0113186	0.00271744	4.49042e-05	-0.0052666	0.00341557	0.124566	-0.00957178	0.00196073	1.05154e-06	0.293425	Yes	Not measured	Not measured	Not measured	-0.00661141	0.00210671	0.00197353	-0.00451731	0.00120271	0.000221862	-0.00290523	0.00148432	0.0516142	-0.0043277	0.000854195	4.05409e-07	0.346742	Yes
7918-114	Alpha-amylase 1	Amylase, alpha 1A	P04745	Calcium-binding enzyme that initiates starch digestion in the oral cavity (PubMed:12527308). Catalyzes the hydrolysis of internal (1->4)-alpha-D-glucosidic bonds, yielding a mixture of maltose, isomaltose, small amounts of glucose as well as small linear and branched oligosaccharides called dextrins (PubMed:12527308). {ECO:0000269|PubMed:12527308}.	276	AMY1A	Human	Protein	Yes	-0.0312376	0.0109855	0.00495539	-0.0146141	0.00684821	0.0339648	-0.0395462	0.0099043	8.97429e-05	-0.0244602	0.00501234	1.06083e-06	0.0921887	Yes	Not measured	Yes	Not measured	-0.0151306	0.00457433	0.00112695	-0.00656259	0.00300853	0.0302334	-0.0198393	0.00426618	5.79772e-06	-0.0119043	0.00216565	3.8658e-08	0.0285897	Yes
2960-66	Properdin	Properdin	P27918	A positive regulator of the alternate pathway (AP) of complement (PubMed:20382442, PubMed:28264884). It binds to and stabilizes the C3- and C5-convertase enzyme complexes (PubMed:20382442, PubMed:28264884). Inhibits CFI-CFH mediated degradation of Complement C3 beta chain (C3b) (PubMed:31507604). {ECO:0000269|PubMed:20382442, ECO:0000269|PubMed:28264884, ECO:0000269|PubMed:31507604}.	5199	CFP	Human	Protein	Yes	0.0137727	0.00442886	0.00216371	0.0112467	0.00316642	0.000469133	0.00630947	0.00332527	0.0591172	0.00992918	0.00203634	1.08257e-06	0.347983	Yes	No	No	Yes	0.00657667	0.00184333	0.000456785	0.00399415	0.00140567	0.00491858	0.0020784	0.00145515	0.15466	0.00388045	0.000886427	1.19978e-05	0.158848	No
8479-4	Stromelysin-2	MMP-10	P09238	Can degrade fibronectin, gelatins of type I, III, IV, and V; weakly collagens III, IV, and V. Activates procollagenase.	4319	MMP10	Human	Protein	Yes	-0.0340136	0.009187	0.000280564	-0.0251767	0.00635789	0.000101659	-0.00652168	0.0071325	0.361556	-0.0205184	0.00421661	1.13822e-06	0.0379001	Yes	No	Yes	No	-0.01511	0.00383603	0.000115233	-0.0095981	0.0028193	0.000789687	-0.00535918	0.00309445	0.0847379	-0.00936972	0.00183124	3.11115e-07	0.140467	Yes
3045-72	Pleiotrophin	PTN	P21246	Secreted growth factor that mediates its signal through cell-surface proteoglycan and non-proteoglycan receptors (PubMed:16814777, PubMed:11278720, PubMed:19141530). Binds cell-surface proteoglycan receptor via their chondroitin sulfate (CS) groups (PubMed:26896299, PubMed:27445335). Thereby regulates many processes like cell proliferation, cell survival, cell growth, cell differentiation and cell migration in several tissues namely neuron and bone (PubMed:1733956, PubMed:1768439, PubMed:11278720, PubMed:19141530, PubMed:27445335, PubMed:30667096, PubMed:19442624). Also plays a role in synaptic plasticity and learning-related behavior by inhibiting long-term synaptic potentiation (By similarity). Binds PTPRZ1, leading to neutralization of the negative charges of the CS chains of PTPRZ1, inducing PTPRZ1 clustering, thereby causing the dimerization and inactivation of its phosphatase activity leading to increased tyrosine phosphorylation of each of the PTPRZ1 substrates like ALK, CTNNB1 or AFAP1L2 in order to activate the PI3K-AKT pathway (PubMed:17681947, PubMed:27445335, PubMed:30667096, PubMed:16814777, PubMed:10706604). Through PTPRZ1 binding controls oligodendrocyte precursor cell differentiation by enhancing the phosphorylation of AFAP1L2 in order to activate the PI3K-AKT pathway (PubMed:27445335, PubMed:30667096). Forms a complex with PTPRZ1 and integrin alpha-V/beta-3 (ITGAV:ITGB3) that stimulates endothelial cell migration through SRC dephosphorylation and activation that consequently leads to ITGB3 'Tyr-773' phosphorylation (PubMed:19141530). In adult hippocampus promotes dendritic arborization, spine development, and functional integration and connectivity of newborn granule neurons through ALK by activating AKT signaling pathway (By similarity). Binds GPC2 and chondroitin sulfate proteoglycans (CSPGs) at the neuron surface, leading to abrogation of binding between PTPRS and CSPGs and neurite outgrowth promotion (By similarity). Binds SDC3 and mediates bone formation by recruiting and attaching osteoblasts/osteoblast precursors to the sites for new bone deposition (By similarity). Binds ALK and promotes cell survival and cell proliferation through MAPK pathway activation (PubMed:11278720). Inhibits proliferation and enhances differentiation of neural stem cells by inhibiting FGF2-induced fibroblast growth factor receptor signaling pathway (By similarity). Mediates regulatory mechanisms in normal hemostasis and in hematopoietic regeneration and in maintaining the balance of myeloid and lymphoid regeneration (By similarity). In addition may play a role in the female reproductive system, auditory response and the progesterone-induced decidualization pathway (By similarity). {ECO:0000250|UniProtKB:P63089, ECO:0000250|UniProtKB:P63090, ECO:0000269|PubMed:10706604, ECO:0000269|PubMed:11278720, ECO:0000269|PubMed:16814777, ECO:0000269|PubMed:1733956, ECO:0000269|PubMed:17681947, ECO:0000269|PubMed:1768439, ECO:0000269|PubMed:19141530, ECO:0000269|PubMed:19442624, ECO:0000269|PubMed:26896299, ECO:0000269|PubMed:27445335, ECO:0000269|PubMed:30667096}.	5764	PTN	Human	Protein	Yes	-0.0148056	0.00573024	0.0105318	-0.0152138	0.00373337	6.45247e-05	-0.00691344	0.00402431	0.0872582	-0.0120118	0.00246972	1.15241e-06	0.275501	Yes	No	No	No	-0.00834738	0.00236868	0.000533631	-0.00494677	0.00166907	0.00337792	-0.00313392	0.00175375	0.0753547	-0.00496611	0.00107687	3.99521e-06	0.209159	Yes
14178-18	Cyclin-dependent kinase inhibitor 3	CDKN3	Q16667	May play a role in cell cycle regulation. Dual specificity CC phosphatase active toward substrates containing either phosphotyrosine or phosphoserine residues (PubMed:8127873, PubMed:8242750). Dephosphorylates CDK2 at 'Thr-160' in a cyclin-dependent manner (PubMed:7569954). {ECO:0000269|PubMed:7569954, ECO:0000269|PubMed:8127873, ECO:0000269|PubMed:8242750}.	1033	CDKN3	Human	Protein	Yes	-0.0195435	0.00747511	0.0096611	-0.0226306	0.00562582	7.94666e-05	-0.0108102	0.00726082	0.138003	-0.0185485	0.00382191	1.21484e-06	0.431695	Yes	Not measured	Yes	Not measured	-0.00652522	0.003156	0.0400508	-0.00852084	0.00249706	0.000768239	-0.00198257	0.00317941	0.533577	-0.00616566	0.00166736	0.000217427	0.267993	No
8697-38	Glypican-1	Glypican 1	P35052	Cell surface proteoglycan that bears heparan sulfate. Binds, via the heparan sulfate side chains, alpha-4 (V) collagen and participates in Schwann cell myelination (By similarity). May act as a catalyst in increasing the rate of conversion of prion protein PRPN(C) to PRNP(Sc) via associating (via the heparan sulfate side chains) with both forms of PRPN, targeting them to lipid rafts and facilitating their interaction. Required for proper skeletal muscle differentiation by sequestering FGF2 in lipid rafts preventing its binding to receptors (FGFRs) and inhibiting the FGF-mediated signaling. {ECO:0000250, ECO:0000269|PubMed:19936054, ECO:0000269|PubMed:21642435}.	2817	GPC1	Human	Protein	Yes	-0.0117748	0.00469864	0.0130594	-0.00976587	0.00320102	0.00256621	-0.00940098	0.00332528	0.00514222	-0.0100144	0.00207023	1.3158e-06	0.913737	Yes	Not measured	No	Not measured	-0.00488581	0.00197139	0.0140804	-0.00392644	0.00141182	0.00589371	-0.00473356	0.00144087	0.00119061	-0.00443876	0.000897781	7.64792e-07	0.893611	Yes
13113-7	Osteopontin	Osteopontin	P10451	Major non-collagenous bone protein that binds tightly to hydroxyapatite. Appears to form an integral part of the mineralized matrix. Probably important to cell-matrix interaction. {ECO:0000250|UniProtKB:P31096}.; Acts as a cytokine involved in enhancing production of interferon-gamma and interleukin-12 and reducing production of interleukin-10 and is essential in the pathway that leads to type I immunity. {ECO:0000250|UniProtKB:P10923}.	6696	SPP1	Human	Protein	Yes	-0.0238292	0.00671881	0.000492569	-0.00466548	0.00395604	0.239559	-0.016166	0.00391508	5.21894e-05	-0.0124309	0.00257096	1.33074e-06	0.0219134	Yes	Not measured	Yes	Not measured	-0.00982689	0.00282111	0.000615971	-0.00460761	0.00171604	0.00781279	-0.00559626	0.00173205	0.00142819	-0.00584151	0.00111904	1.78816e-07	0.281848	Yes
2813-11	Agouti-related protein	ART	O00253	Plays a role in weight homeostasis. Involved in the control of feeding behavior through the central melanocortin system. Acts as alpha melanocyte-stimulating hormone antagonist by inhibiting cAMP production mediated by stimulation of melanocortin receptors within the hypothalamus and adrenal gland. Has very low activity with MC5R (By similarity). Is an inverse agonist for MC3R and MC4R being able to suppress their constitutive activity. It promotes MC3R and MC4R endocytosis in an arrestin-dependent manner. {ECO:0000250, ECO:0000269|PubMed:10371151, ECO:0000269|PubMed:11145747, ECO:0000269|PubMed:15927146, ECO:0000269|PubMed:17041250, ECO:0000269|PubMed:9892020}.	181	AGRP	Human	Protein	Yes	-0.013026	0.00825702	0.116347	-0.0129278	0.00504593	0.0110839	-0.0188823	0.00485342	0.000133564	-0.0155651	0.00322086	1.34772e-06	0.658735	Yes	No	Yes	Yes	-0.0076783	0.00344071	0.0268224	-0.00488242	0.00222653	0.0293822	-0.00776402	0.00212451	0.000324209	-0.00660495	0.00140339	2.52102e-06	0.608511	Yes
4915-64	Hemoglobin	Hemoglobin	P69905, P68871	NA	3039 3043	HBA1 HBB	Human	Protein	Yes	-0.0516055	0.0240128	0.0329062	-0.0396347	0.0159489	0.0137065	-0.0426697	0.0120072	0.000467363	-0.0429527	0.0089081	1.423e-06	0.916823	Yes	Yes	Yes	Not measured	-0.0122233	0.0101553	0.230243	-0.0149277	0.00703626	0.0350105	-0.0155588	0.00528175	0.00357798	-0.0148729	0.00390015	0.000137051	0.95839	No
17691-1	Tripeptidyl-peptidase 1	TPP1	O14773	Lysosomal serine protease with tripeptidyl-peptidase I activity (PubMed:11054422, PubMed:19038966, PubMed:19038967). May act as a non-specific lysosomal peptidase which generates tripeptides from the breakdown products produced by lysosomal proteinases (PubMed:11054422, PubMed:19038966, PubMed:19038967). Requires substrates with an unsubstituted N-terminus (PubMed:19038966). {ECO:0000269|PubMed:11054422, ECO:0000269|PubMed:19038966, ECO:0000269|PubMed:19038967}.	1200	TPP1	Human	Protein	Yes	0.0280213	0.00690678	7.27821e-05	0.0106123	0.00364356	0.00395894	0.0095164	0.00476368	0.0470157	0.0128683	0.00266922	1.4284e-06	0.0580816	Yes	Not measured	Not measured	Not measured	0.0139664	0.00284407	1.96431e-06	0.00418852	0.00160746	0.00980409	0.00476598	0.00207092	0.0223323	0.00599474	0.0011595	2.33942e-07	0.00877806	Yes
5092-51	Protein jagged-1	JAG1	P78504	Ligand for multiple Notch receptors and involved in the mediation of Notch signaling (PubMed:18660822, PubMed:20437614). May be involved in cell-fate decisions during hematopoiesis (PubMed:9462510). Seems to be involved in early and late stages of mammalian cardiovascular development. Inhibits myoblast differentiation (By similarity). Enhances fibroblast growth factor-induced angiogenesis (in vitro). {ECO:0000250, ECO:0000269|PubMed:18660822, ECO:0000269|PubMed:20437614, ECO:0000269|PubMed:9462510}.	182	JAG1	Human	Protein	Yes	-0.0209711	0.00617047	0.000826807	-0.0101291	0.00369987	0.00670072	-0.0111708	0.00435858	0.0110651	-0.0123639	0.00256533	1.43833e-06	0.303382	Yes	No	Yes	Yes	-0.0102223	0.00255997	9.34569e-05	-0.00395624	0.00163205	0.0161661	-0.00470567	0.00190242	0.0141573	-0.00540244	0.00111502	1.26522e-06	0.107303	Yes
4913-78	C-C motif chemokine 16	HCC-4	O15467	Shows chemotactic activity for lymphocytes and monocytes but not neutrophils. Also shows potent myelosuppressive activity, suppresses proliferation of myeloid progenitor cells. Recombinant SCYA16 shows chemotactic activity for monocytes and THP-1 monocytes, but not for resting lymphocytes and neutrophils. Induces a calcium flux in THP-1 cells that were desensitized by prior expression to RANTES.	6360	CCL16	Human	Protein	Yes	0.0265886	0.00976861	0.0071022	0.0226043	0.0075175	0.00295052	0.0297606	0.0111851	0.00838799	0.0253403	0.00525823	1.44159e-06	0.858575	Yes	No	Yes	Yes	0.0126098	0.00407457	0.00227061	0.0083789	0.00332389	0.0124274	0.0120073	0.00488863	0.0148397	0.0104905	0.00227869	4.14991e-06	0.680323	Yes
3331-8	RGM domain family member B	RGMB	Q6NW40	Member of the repulsive guidance molecule (RGM) family that contributes to the patterning of the developing nervous system (By similarity). Acts as a bone morphogenetic protein (BMP) coreceptor that potentiates BMP signaling (By similarity). Promotes neuronal adhesion (By similarity). May inhibit neurite outgrowth. {ECO:0000250|UniProtKB:Q7TQ33, ECO:0000269|PubMed:19324014}.	285704	RGMB	Human	Protein	Yes	-0.00819132	0.00357885	0.0232019	-0.00607691	0.00214033	0.00495165	-0.00801426	0.00249042	0.00149122	-0.00712028	0.00147828	1.46026e-06	0.796102	Yes	Yes	Yes	Yes	-0.00487083	0.00147976	0.00118966	-0.0026465	0.00094103	0.00536916	-0.00460264	0.00106642	2.42861e-05	-0.00375627	0.000636897	3.68431e-09	0.274173	Yes
3332-57	Hemojuvelin	RGM-C	Q6ZVN8	Acts as a bone morphogenetic protein (BMP) coreceptor (PubMed:18976966). Through enhancement of BMP signaling regulates hepcidin (HAMP) expression and regulates iron homeostasis (PubMed:18976966). {ECO:0000269|PubMed:18976966}.	148738	HFE2	Human	Protein	Yes	0.0095876	0.0042412	0.024931	0.0094793	0.00271237	0.000574961	0.00797467	0.00325879	0.0152062	0.00900443	0.00187093	1.48818e-06	0.928017	Yes	No	No	No	0.00389553	0.00178032	0.0298945	0.00402437	0.00119438	0.000891372	0.00383131	0.00141667	0.00739229	0.00393403	0.000812507	1.28643e-06	0.994294	Yes
18411-83	ADP-ribosylation factor-like protein 15	ARL15	Q9NXU5	NA	54622	ARL15	Human	Protein	Yes	0.0402201	0.00899793	1.35024e-05	0.0153628	0.00560551	0.00664244	0.011149	0.0064032	0.083091	0.0183417	0.00381896	1.56472e-06	0.0240369	Yes	Not measured	Not measured	Not measured	0.0188363	0.00372406	1.0027e-06	0.00657596	0.00246592	0.00823614	0.00583924	0.00278322	0.0370773	0.00873355	0.00165373	1.28407e-07	0.0100198	Yes
8397-147	Sulfhydryl oxidase 2	QSOX2	Q6ZRP7	Catalyzes the oxidation of sulfhydryl groups in peptide and protein thiols to disulfides with the reduction of oxygen to hydrogen peroxide. May contribute to disulfide bond formation in a variety of secreted proteins. Also seems to play a role in regulating the sensitization of neuroblastoma cells for interferon-gamma-induced apoptosis. {ECO:0000269|PubMed:14633699}.	169714	QSOX2	Human	Protein	Yes	-0.0133633	0.00738356	0.0719126	-0.0107477	0.00472381	0.0238693	-0.0186327	0.00465127	8.52381e-05	-0.0145185	0.00302365	1.57374e-06	0.485763	Yes	Not measured	Yes	Not measured	-0.00618838	0.00309087	0.0467064	-0.00454323	0.00207806	0.0298639	-0.00592662	0.00206337	0.00448491	-0.00541368	0.00132323	4.29014e-05	0.860674	No
16770-3	Lithostathine-1-beta	REG1B	P48304	Might act as an inhibitor of spontaneous calcium carbonate precipitation. May be associated with neuronal sprouting in brain, and with brain and pancreas regeneration.	5968	REG1B	Human	Protein	Yes	-0.0125959	0.00890885	0.159056	-0.0165879	0.00549033	0.00281927	-0.0198784	0.00564458	0.000524034	-0.0172745	0.00360001	1.59896e-06	0.777151	Yes	Not measured	Not measured	Not measured	-0.00546105	0.00373516	0.145393	-0.00665258	0.00242158	0.00651571	-0.00918314	0.00245246	0.000232378	-0.00747353	0.00156466	1.78403e-06	0.640446	Yes
9954-2	Nuclear pore complex-interacting protein family member B3	NPPL3	Q92617	NA	23117	NPIPB3	Human	Protein	Yes	0.0295152	0.00635969	6.48977e-06	0.00719857	0.00293178	0.0148608	0.00905853	0.003799	0.0179779	0.0104343	0.00218034	1.70466e-06	0.00565347	Yes	Not measured	No	Not measured	0.0105301	0.00270927	0.000140763	0.00241591	0.00129601	0.0636572	0.0025317	0.0016694	0.130859	0.0034678	0.000957641	0.000293248	0.0205658	No
4328-2	Brother of CDO	BOC	Q9BWV1	Component of a cell-surface receptor complex that mediates cell-cell interactions between muscle precursor cells. Promotes differentiation of myogenic cells.	91653	BOC	Human	Protein	Yes	-0.0309121	0.00881991	0.000571194	-0.0156473	0.00425865	0.000300578	-0.00791	0.0059813	0.187429	-0.0154384	0.0032284	1.73511e-06	0.0970748	Yes	No	Yes	Yes	-0.0167325	0.00361789	6.95751e-06	-0.00791447	0.00185277	2.90255e-05	-0.00524302	0.00259402	0.0445053	-0.00845034	0.00139168	1.26296e-09	0.0325019	Yes
8233-2	Inter-alpha-trypsin inhibitor heavy chain H5	ITIH5	Q86UX2	May act as a tumor suppressor.	80760	ITIH5	Human	Protein	Yes	-0.0228433	0.00747032	0.00255422	-0.0107155	0.0039634	0.00740256	-0.0151918	0.00526316	0.00429557	-0.0139354	0.00291508	1.749e-06	0.343197	Yes	Not measured	No	Not measured	-0.0102089	0.00312261	0.00128201	-0.00372364	0.00175295	0.034784	-0.00599608	0.00230296	0.00986961	-0.00549737	0.00127356	1.58497e-05	0.187561	No
10754-113	Prokineticin-2	Prokineticin-2	Q9HC23	May function as an output molecule from the suprachiasmatic nucleus (SCN) that transmits behavioral circadian rhythm. May also function locally within the SCN to synchronize output. Potently contracts gastrointestinal (GI) smooth muscle.	60675	PROK2	Human	Protein	Yes	0.03621	0.0144945	0.0133411	0.0222689	0.00887589	0.0128411	0.0355461	0.010475	0.00082237	0.0293213	0.00613523	1.76015e-06	0.545985	Yes	Not measured	Not measured	Not measured	0.00919501	0.00614284	0.136105	0.0101571	0.00389676	0.00977991	0.0146708	0.0045802	0.00156702	0.0115116	0.00267237	1.65015e-05	0.691151	No
5463-22	Growth arrest-specific protein 1	GAS1	P54826	Specific growth arrest protein involved in growth suppression. Blocks entry to S phase. Prevents cycling of normal and transformed cells. {ECO:0000269|PubMed:8127893}.	2619	GAS1	Human	Protein	Yes	-0.0265064	0.00714663	0.000273867	-0.0132961	0.00360899	0.000289775	-0.00572523	0.00454211	0.208869	-0.0125482	0.0026277	1.7939e-06	0.0470262	Yes	No	Yes	Not measured	-0.013081	0.00295495	1.61902e-05	-0.00580408	0.00158689	0.000319654	-0.00302141	0.00197708	0.127935	-0.00596238	0.00114149	1.75727e-07	0.0180773	Yes
3299-29	Contactin-5	Contactin-5	O94779	Contactins mediate cell surface interactions during nervous system development. Has some neurite outgrowth-promoting activity in the cerebral cortical neurons but not in hippocampal neurons. Probably involved in neuronal activity in the auditory system (By similarity). {ECO:0000250}.	53942	CNTN5	Human	Protein	Yes	-0.0187226	0.00360103	5.19352e-07	-0.00779426	0.0024626	0.00177308	-0.000220878	0.00334107	0.947352	-0.00828975	0.00173658	1.80952e-06	0.000798055	Yes	Yes	No	Yes	-0.00798204	0.00150672	3.26025e-07	-0.00273337	0.0010914	0.0129992	-0.000334706	0.00145665	0.818483	-0.00340801	0.000755646	6.48082e-06	0.00088964	Yes
3708-62	Alpha-2-macroglobulin	a2-Macroglobulin	P01023	Is able to inhibit all four classes of proteinases by a unique 'trapping' mechanism. This protein has a peptide stretch, called the 'bait region' which contains specific cleavage sites for different proteinases. When a proteinase cleaves the bait region, a conformational change is induced in the protein which traps the proteinase. The entrapped enzyme remains active against low molecular weight substrates (activity against high molecular weight substrates is greatly reduced). Following cleavage in the bait region, a thioester bond is hydrolyzed and mediates the covalent binding of the protein to the proteinase.	2	A2M	Human	Protein	Yes	-0.0115378	0.00624505	0.0662443	-0.0189935	0.00642354	0.00345186	-0.0215109	0.00620912	0.000641874	-0.0173332	0.00363182	1.8187e-06	0.501404	Yes	Yes	Yes	Yes	-0.00544497	0.00261295	0.0385264	-0.00648091	0.00284577	0.0237375	-0.00752964	0.00273423	0.00639658	-0.00645254	0.00157386	4.13459e-05	0.858999	No
13738-8	Inhibin beta A chain	Inhibin bA chain	P08476	Inhibins and activins inhibit and activate, respectively, the secretion of follitropin by the pituitary gland. Inhibins/activins are involved in regulating a number of diverse functions such as hypothalamic and pituitary hormone secretion, gonadal hormone secretion, germ cell development and maturation, erythroid differentiation, insulin secretion, nerve cell survival, embryonic axial development or bone growth, depending on their subunit composition. Inhibins appear to oppose the functions of activins.	3624	INHBA	Human	Protein	Yes	0.0231715	0.00855633	0.00739096	0.00895129	0.00490726	0.069514	0.0261618	0.00626978	4.37719e-05	0.0167908	0.00352183	1.86403e-06	0.0691779	Yes	Not measured	Not measured	No	0.00776837	0.00361386	0.0328643	0.0044884	0.00215184	0.0381614	0.00861027	0.00278126	0.00222514	0.00634707	0.00153972	3.75231e-05	0.457738	No
16607-78	Gelsolin	Gelsolin	P06396	Calcium-regulated, actin-modulating protein that binds to the plus (or barbed) ends of actin monomers or filaments, preventing monomer exchange (end-blocking or capping). It can promote the assembly of monomers into filaments (nucleation) as well as sever filaments already formed (PubMed:19666512). Plays a role in ciliogenesis (PubMed:20393563). {ECO:0000269|PubMed:19666512, ECO:0000269|PubMed:20393563}.	2934	GSN	Human	Protein	Yes	-0.00825334	0.00330586	0.0133996	-0.00891599	0.0022893	0.000130952	-0.00511582	0.0035301	0.148746	-0.00790764	0.00166078	1.92255e-06	0.660207	Yes	No	Yes	Yes	-0.00437341	0.00137276	0.00169004	-0.00347801	0.00101362	0.000719182	-0.00312065	0.00153199	0.0428816	-0.00364531	0.00071981	4.09994e-07	0.808221	Yes
3806-55	Ephrin type-A receptor 5	EphA5	P54756	Receptor tyrosine kinase which binds promiscuously GPI-anchored ephrin-A family ligands residing on adjacent cells, leading to contact-dependent bidirectional signaling into neighboring cells. The signaling pathway downstream of the receptor is referred to as forward signaling while the signaling pathway downstream of the ephrin ligand is referred to as reverse signaling. Among GPI-anchored ephrin-A ligands, EFNA5 most probably constitutes the cognate/functional ligand for EPHA5. Functions as an axon guidance molecule during development and may be involved in the development of the retinotectal, entorhino-hippocampal and hippocamposeptal pathways. Together with EFNA5 plays also a role in synaptic plasticity in adult brain through regulation of synaptogenesis. In addition to its function in the nervous system, the interaction of EPHA5 with EFNA5 mediates communication between pancreatic islet cells to regulate glucose-stimulated insulin secretion (By similarity). {ECO:0000250}.	2044	EPHA5	Human	Protein	Yes	-0.0166811	0.00507694	0.00121381	-0.00988586	0.00330287	0.00308149	-0.00951371	0.00455325	0.0378504	-0.0112607	0.00236559	1.93389e-06	0.481825	Yes	No	Yes	No	-0.00929798	0.00208199	1.37328e-05	-0.00452744	0.0014491	0.00202557	-0.00470038	0.0019796	0.0184607	-0.00571723	0.00101951	2.04896e-08	0.142563	Yes
15304-1	Regenerating islet-derived protein 3-alpha	PAP1	Q06141	[Regenerating islet-derived protein 3-alpha 15 kDa form]: Bactericidal C-type lectin which acts exclusively against Gram-positive bacteria and mediates bacterial killing by binding to surface-exposed carbohydrate moieties of peptidoglycan (PubMed:16931762). Binds membrane phospholipids and kills bacteria by forming a hexameric membrane-permeabilizing oligomeric pore (PubMed:24256734). {ECO:0000269|PubMed:16931762, ECO:0000269|PubMed:24256734}.; Acts as a hormone in response to different stimuli like anti-inflammatory signals, such as IL17A, or gut microbiome. Secreted by different cell types to activate its receptor EXTL3 and induce cell specific signaling pathways (PubMed:22727489, PubMed:19158046, PubMed:34099862, PubMed:27830702). Induced by IL17A in keratinocytes, regulates keratinocyte proliferation and differentiation after skin injury via activation of EXTL3-PI3K-AKT signaling pathway (PubMed:22727489). In parallel, inhibits skin inflammation through the inhibition of inflammatory cytokines such as IL6 and TNF (PubMed:27830702). In pancreas, is able to permealize beta-cells membrane and stimulate their proliferation (PubMed:19158046). {ECO:0000269|PubMed:19158046, ECO:0000269|PubMed:22727489, ECO:0000269|PubMed:27830702, ECO:0000269|PubMed:34099862}.; [Regenerating islet-derived protein 3-alpha 16.5 kDa form]: Has bacteriostatic activity. {ECO:0000305|PubMed:24256734}.	5068	REG3A	Human	Protein	Yes	-0.0137808	0.0110694	0.214702	-0.0231267	0.00733395	0.00184229	-0.0283536	0.00809849	0.000563824	-0.0232082	0.00487948	1.97194e-06	0.568606	Yes	Not measured	Yes	Not measured	-0.00481035	0.00464857	0.30209	-0.00811123	0.00325012	0.0133164	-0.0141663	0.00349939	7.21232e-05	-0.00964629	0.00211949	5.33351e-06	0.226081	Yes
4923-79	Muellerian-inhibiting factor	MIS	P03971	Plays an important role in several reproductive functions. Induces Muellerian duct regression during male fetal sexual differentiation (PubMed:3754790, PubMed:34155118, PubMed:8469238). Also plays a role in Leydig cell differentiation and function (By similarity). In female acts as a negative regulator of the primordial to primary follicle transition and decreases FSH sensitivity of growing follicles (PubMed:14742691). AMH signals by binding to a specific type-II receptor, AMHR2, that heterodimerizes with type-I receptors (ACVR1 and BMPR1A), and recruiting SMAD proteins that are translocated to the nucleus to regulate target gene expression (PubMed:20861221, PubMed:34155118). {ECO:0000250|UniProtKB:P27106, ECO:0000269|PubMed:14742691, ECO:0000269|PubMed:20861221, ECO:0000269|PubMed:34155118, ECO:0000269|PubMed:3754790, ECO:0000269|PubMed:8469238}.	268	AMH	Human	Protein	Yes	0.0110248	0.00361388	0.0026131	0.00820356	0.00206759	9.86161e-05	0.00304991	0.00268215	0.256762	0.00709039	0.00149154	1.99703e-06	0.153778	Yes	No	No	No	0.00439768	0.0015193	0.00424637	0.00383466	0.00090441	3.30851e-05	0.00176434	0.00116681	0.131983	0.00330051	0.000646807	3.34694e-07	0.272036	Yes
19126-4	Regulation of nuclear pre-mRNA domain-containing protein 1B	C20orf77	Q9NQG5	Interacts with phosphorylated C-terminal heptapeptide repeat domain (CTD) of the largest RNA polymerase II subunit POLR2A, and participates in dephosphorylation of the CTD by RPAP2. Transcriptional regulator which enhances expression of CCND1. Promotes binding of RNA polymerase II to the CCDN1 promoter and to the termination region before the poly-A site but decreases its binding after the poly-A site. Prevents RNA polymerase II from reading through the 3' end termination site and may allow it to be recruited back to the promoter through promotion of the formation of a chromatin loop. Also enhances the transcription of a number of other cell cycle-related genes including CDK2, CDK4, CDK6 and cyclin-E but not CDKN1A, CDKN1B or cyclin-A. Promotes cell proliferation. {ECO:0000269|PubMed:22231121, ECO:0000269|PubMed:22264791, ECO:0000269|PubMed:24399136, ECO:0000269|PubMed:24997600}.	58490	RPRD1B	Human	Protein	Yes	0.00656092	0.00264012	0.0138256	0.00438334	0.00256898	0.0893915	0.0109461	0.00267805	6.17276e-05	0.00720886	0.00151721	2.02008e-06	0.200155	Yes	Not measured	Not measured	Not measured	0.00258478	0.00110945	0.0208795	0.00184522	0.00112974	0.103853	0.00476838	0.0011678	6.27471e-05	0.00302344	0.000655234	3.94445e-06	0.175813	Yes
4666-195	No protein	No Protein		NA			Human	Spuriomer	No	-0.00480458	0.00308049	0.120517	-0.00388973	0.00191347	0.0432895	-0.00926919	0.00208337	1.38603e-05	-0.00608353	0.00128153	2.06374e-06	0.147714	No	NA	NA	NA	-0.00228789	0.00128959	0.0776621	-0.00198882	0.000838172	0.0185269	-0.00356038	0.000917775	0.000139408	-0.0026257	0.000557977	2.52947e-06	0.431025	No
5363-51	Semaphorin-3E	Semaphorin 3E	O15041	Plays an important role in signaling via the cell surface receptor PLXND1. Mediates reorganization of the actin cytoskeleton, leading to the retraction of cell projections. Promotes focal adhesion disassembly and inhibits adhesion of endothelial cells to the extracellular matrix. Regulates angiogenesis, both during embryogenesis and after birth. Can down-regulate sprouting angiogenesis. Required for normal vascular patterning during embryogenesis. Plays an important role in ensuring the specificity of synapse formation (By similarity). {ECO:0000250}.	9723	SEMA3E	Human	Protein	Yes	-0.017572	0.00762792	0.0223361	-0.0124684	0.00476008	0.00943072	-0.0172607	0.00528963	0.00128261	-0.0151368	0.00320981	2.40795e-06	0.749241	Yes	No	Yes	No	-0.00848421	0.00318456	0.00838831	-0.00674952	0.00207497	0.00132503	-0.00716813	0.00231177	0.00219024	-0.00723096	0.00138945	1.94838e-07	0.900574	Yes
5586-66	Multiple inositol polyphosphate phosphatase 1	MINP1	Q9UNW1	Acts as a phosphoinositide 5- and phosphoinositide 6-phosphatase and regulates cellular levels of inositol pentakisphosphate (InsP5) and inositol hexakisphosphate (InsP6) (PubMed:33257696). Also acts as a 2,3-bisphosphoglycerate 3-phosphatase, by mediating the dephosphorylation of 2,3-bisphosphoglycerate (2,3-BPG) to produce phospho-D-glycerate without formation of 3-phosphoglycerate. May play a role in bone development (endochondral ossification). May play a role in the transition of chondrocytes from proliferation to hypertrophy (By similarity). Through the regulation of intracellular inositol polyphosphates, may control intracellular cation homeostasis, including that of calcium and iron, hence affecting free cation availability required for neural cell signaling (PubMed:33257696). {ECO:0000250|UniProtKB:F1NPQ2, ECO:0000269|PubMed:18413611, ECO:0000269|PubMed:33257696}.	9562	MINPP1	Human	Protein	Yes	-0.0062445	0.0042253	0.141112	-0.00892333	0.00341377	0.00957775	-0.0148145	0.00373208	9.8326e-05	-0.0102009	0.00216363	2.42032e-06	0.280128	Yes	Not measured	Yes	Not measured	-0.00242026	0.00177366	0.174024	-0.00287867	0.00151127	0.0581281	-0.00487584	0.00165288	0.00353226	-0.00340045	0.000944174	0.000316372	0.542977	No
15514-26	Cholinesterase	Pseudocholinesterase	P06276	Esterase with broad substrate specificity. Contributes to the inactivation of the neurotransmitter acetylcholine. Can degrade neurotoxic organophosphate esters. {ECO:0000269|PubMed:19452557, ECO:0000269|PubMed:19542320}.	590	BCHE	Human	Protein	Yes	0.0269305	0.0048135	7.71155e-08	0.00705264	0.00346385	0.0429585	0.00481146	0.00392583	0.221699	0.0107754	0.00228582	2.42848e-06	0.00063397	Yes	Not measured	Not measured	Not measured	0.0108719	0.00203119	2.50844e-07	0.00347539	0.00151868	0.0230756	0.00271521	0.00170772	0.11332	0.00497915	0.000990703	5.01145e-07	0.00378288	Yes
10514-5	Prostaglandin-H2 D-isomerase	PGD2 synthase	P41222	Catalyzes the conversion of PGH2 to PGD2, a prostaglandin involved in smooth muscle contraction/relaxation and a potent inhibitor of platelet aggregation (PubMed:20667974). Involved in a variety of CNS functions, such as sedation, NREM sleep and PGE2-induced allodynia, and may have an anti-apoptotic role in oligodendrocytes. Binds small non-substrate lipophilic molecules, including biliverdin, bilirubin, retinal, retinoic acid and thyroid hormone, and may act as a scavenger for harmful hydrophobic molecules and as a secretory retinoid and thyroid hormone transporter. Possibly involved in development and maintenance of the blood-brain, blood-retina, blood-aqueous humor and blood-testis barrier. It is likely to play important roles in both maturation and maintenance of the central nervous system and male reproductive system (PubMed:20667974, PubMed:9475419). Involved in PLA2G3-dependent maturation of mast cells. PLA2G3 is secreted by immature mast cells and acts on nearby fibroblasts upstream to PTDGS to synthesize PGD2, which in turn promotes mast cell maturation and degranulation via PTGDR (By similarity). {ECO:0000250|UniProtKB:O09114, ECO:0000269|PubMed:20667974, ECO:0000269|PubMed:9475419}.	5730	PTGDS	Human	Protein	Yes	-0.00693733	0.00527074	0.18971	-0.0152411	0.0036471	4.24608e-05	-0.0101145	0.00457383	0.0280669	-0.0118195	0.00250802	2.445e-06	0.391197	Yes	Not measured	No	Not measured	-0.00305804	0.00220957	0.168	-0.00350252	0.00164917	0.0348177	-0.00334856	0.00200396	0.0961891	-0.00334503	0.00110329	0.0024305	0.987087	No
4160-49	72 kDa type IV collagenase	MMP-2	P08253	Ubiquitinous metalloproteinase that is involved in diverse functions such as remodeling of the vasculature, angiogenesis, tissue repair, tumor invasion, inflammation, and atherosclerotic plaque rupture. As well as degrading extracellular matrix proteins, can also act on several nonmatrix proteins such as big endothelial 1 and beta-type CGRP promoting vasoconstriction. Also cleaves KISS at a Gly-|-Leu bond. Appears to have a role in myocardial cell death pathways. Contributes to myocardial oxidative stress by regulating the activity of GSK3beta. Cleaves GSK3beta in vitro. Involved in the formation of the fibrovascular tissues in association with MMP14.; PEX, the C-terminal non-catalytic fragment of MMP2, posseses anti-angiogenic and anti-tumor properties and inhibits cell migration and cell adhesion to FGF2 and vitronectin. Ligand for integrinv/beta3 on the surface of blood vessels.; [Isoform 2]: Mediates the proteolysis of CHUK/IKKA and initiates a primary innate immune response by inducing mitochondrial-nuclear stress signaling with activation of the pro-inflammatory NF-kappaB, NFAT and IRF transcriptional pathways.	4313	MMP2	Human	Protein	Yes	-0.0119937	0.004387	0.00685687	-0.0112707	0.00321305	0.000549164	-0.00666252	0.00347319	0.0564074	-0.00978423	0.00207738	2.47863e-06	0.528479	Yes	Yes	Yes	Yes	-0.00661962	0.00181302	0.000338303	-0.004847	0.0014139	0.000727145	-0.00315928	0.00151204	0.0378516	-0.00468681	0.00089736	1.76153e-07	0.337913	Yes
3054-3	Haptoglobin	Haptoglobin, Mixed Type	P00738	As a result of hemolysis, hemoglobin is found to accumulate in the kidney and is secreted in the urine. Haptoglobin captures, and combines with free plasma hemoglobin to allow hepatic recycling of heme iron and to prevent kidney damage. Haptoglobin also acts as an antioxidant, has antibacterial activity, and plays a role in modulating many aspects of the acute phase response. Hemoglobin/haptoglobin complexes are rapidly cleared by the macrophage CD163 scavenger receptor expressed on the surface of liver Kupfer cells through an endocytic lysosomal degradation pathway. {ECO:0000269|PubMed:21248165}.; The uncleaved form of allele alpha-2 (2-2), known as zonulin, plays a role in intestinal permeability, allowing intercellular tight junction disassembly, and controlling the equilibrium between tolerance and immunity to non-self antigens. {ECO:0000269|PubMed:21248165}.	3240	HP	Human	Protein	Yes	0.0418327	0.0276354	0.131773	0.0428156	0.0162792	0.0091479	0.0443133	0.0123506	0.000413098	0.0435487	0.00926937	2.62563e-06	0.995153	Yes	Yes	Yes	No	0.0100228	0.0116383	0.39023	0.0182884	0.00716133	0.0113422	0.0182116	0.0054033	0.000890211	0.0172472	0.00404446	2.00444e-05	0.803192	No
2278-61	Metalloproteinase inhibitor 2	TIMP-2	P16035	Complexes with metalloproteinases (such as collagenases) and irreversibly inactivates them by binding to their catalytic zinc cofactor. Known to act on MMP-1, MMP-2, MMP-3, MMP-7, MMP-8, MMP-9, MMP-10, MMP-13, MMP-14, MMP-15, MMP-16 and MMP-19. {ECO:0000269|PubMed:11710594, ECO:0000269|PubMed:2554304, ECO:0000269|PubMed:2793861}.	7077	TIMP2	Human	Protein	Yes	-0.00986379	0.00381886	0.0105567	-0.00735897	0.00197424	0.000246745	-0.00423757	0.00227936	0.0643852	-0.00653009	0.00138995	2.62602e-06	0.377209	Yes	Yes	Yes	Not measured	-0.00581559	0.00157371	0.000287758	-0.00270287	0.000876053	0.00229812	-0.00193652	0.000993081	0.0524803	-0.00287922	0.000606255	2.04229e-06	0.109526	Yes
10758-2	Keratocan	KERA	O60938	May be important in developing and maintaining corneal transparency and for the structure of the stromal matrix. {ECO:0000305|PubMed:10802664, ECO:0000305|PubMed:11726611}.	11081	KERA	Human	Protein	Yes	-0.0214918	0.00611964	0.000557011	-0.00983081	0.00339329	0.00415178	-0.00857136	0.00398201	0.0324757	-0.0111441	0.0023795	2.82186e-06	0.180292	Yes	Not measured	Not measured	Not measured	-0.00915626	0.002564	0.000451477	-0.00533387	0.00147623	0.000375886	-0.00416572	0.00173172	0.016999	-0.00553706	0.00102899	7.40481e-08	0.267336	Yes
2706-69	Thyroxine-binding globulin	Thyroxine-Binding Globulin	P05543	Major thyroid hormone transport protein in serum.	6906	SERPINA7	Human	Protein	Yes	-0.00771012	0.00307573	0.0130322	-0.00899455	0.00207607	2.25419e-05	-0.00239899	0.00258893	0.355161	-0.00669476	0.00143308	2.98896e-06	0.129422	Yes	No	No	No	-0.00238655	0.00129979	0.0679231	-0.00420056	0.000907363	6.31131e-06	-0.00178994	0.00112448	0.112906	-0.00305318	0.000620487	8.62724e-07	0.209707	Yes
5452-71	Asialoglycoprotein receptor 1	ASGR1	P07306	Mediates the endocytosis of plasma glycoproteins to which the terminal sialic acid residue on their complex carbohydrate moieties has been removed. The receptor recognizes terminal galactose and N-acetylgalactosamine units. After ligand binding to the receptor, the resulting complex is internalized and transported to a sorting organelle, where receptor and ligand are disassociated. The receptor then returns to the cell membrane surface.	432	ASGR1	Human	Protein	Yes	0.0084881	0.0043864	0.0544793	0.0106966	0.00318692	0.000932232	0.0100248	0.00379745	0.00890404	0.00996235	0.00213308	3.00608e-06	0.92021	Yes	No	No	Not measured	0.00365669	0.00183872	0.0481835	0.00394968	0.00141136	0.00559643	0.00342211	0.00166621	0.0412075	0.00371074	0.000929279	6.52029e-05	0.970672	No
5459-33	Cystatin-SN	CYTN	P01037	Human saliva appears to contain several cysteine proteinase inhibitors that are immunologically related to cystatin S but that differ in their specificity due to amino acid sequence differences. Cystatin SN, with a pI of 7.5, is a much better inhibitor of papain and dipeptidyl peptidase I than is cystatin S, although both inhibit ficin equally well.	1469	CST1	Human	Protein	Yes	-0.0115959	0.0094144	0.219594	-0.0112847	0.00595	0.0592103	-0.0296078	0.00634825	5.46094e-06	-0.0184055	0.00394229	3.03063e-06	0.079287	Yes	No	Yes	Not measured	-0.00611142	0.00393932	0.12249	-0.00408307	0.00262211	0.120887	-0.0112941	0.00280085	7.67955e-05	-0.00719525	0.00172169	2.9255e-05	0.163161	No
13094-75	R-spondin-3	RSPO3	Q9BXY4	Activator of the canonical Wnt signaling pathway by acting as a ligand for LGR4-6 receptors, which acts as a key regulator of angiogenesis. Upon binding to LGR4-6 (LGR4, LGR5 or LGR6), LGR4-6 associate with phosphorylated LRP6 and frizzled receptors that are activated by extracellular Wnt receptors, triggering the canonical Wnt signaling pathway to increase expression of target genes. Also regulates the canonical Wnt/beta-catenin-dependent pathway and non-canonical Wnt signaling by acting as an inhibitor of ZNRF3, an important regulator of the Wnt signaling pathway. Acts as a ligand for frizzled FZD8 and LRP6. May negatively regulate the TGF-beta pathway (PubMed:21727895, PubMed:21909076, PubMed:22615920). Acts as a key regulator of angiogenesis by controlling vascular stability and pruning: acts by activating the non-canonical Wnt signaling pathway in endothelial cells (By similarity) (PubMed:21727895, PubMed:21909076, PubMed:22615920). Can also amplify Wnt signaling pathway independently of LGR4-6 receptors, possibly by acting as a direct antagonistic ligand to RNF43 and ZNRF3 (PubMed:29769720). {ECO:0000250|UniProtKB:Q2TJ95, ECO:0000269|PubMed:21727895, ECO:0000269|PubMed:21909076, ECO:0000269|PubMed:22615920, ECO:0000269|PubMed:29769720}.	84870	RSPO3	Human	Protein	Yes	-0.0206984	0.00881662	0.0199317	-0.0102563	0.00274621	0.000240194	-0.00856169	0.0044792	0.0572849	-0.0105117	0.00226279	3.3936e-06	0.464607	Yes	Not measured	Yes	Not measured	-0.00804987	0.00370543	0.0310731	-0.00359416	0.00122106	0.00359847	-0.00336303	0.00195621	0.0870319	-0.003857	0.000997585	0.00011048	0.498951	No
3000-66	Mannose-binding protein C	MBL	P11226	Calcium-dependent lectin involved in innate immune defense (PubMed:35102342). Binds mannose, fucose and N-acetylglucosamine on different microorganisms and activates the lectin complement pathway. Binds to late apoptotic cells, as well as to apoptotic blebs and to necrotic cells, but not to early apoptotic cells, facilitating their uptake by macrophages. May bind DNA. Upon SARS coronavirus-2/SARS-CoV-2 infection, activates the complement lectin pathway which leads to the inhibition SARS-CoV-2 infection and a reduction of the induced inflammatory response (PubMed:35102342). {ECO:0000269|PubMed:14515269, ECO:0000269|PubMed:35102342}.	4153	MBL2	Human	Protein	Yes	-0.0080203	0.0165652	0.628833	-0.0326427	0.0101037	0.00142653	-0.0405097	0.0110418	0.000307656	-0.0314781	0.00679753	3.64231e-06	0.260848	Yes	No	No	No	-0.00540436	0.00694089	0.437179	-0.0137605	0.00444931	0.00224375	-0.0147258	0.00486052	0.00274953	-0.0125933	0.00296695	2.19052e-05	0.513231	No
4831-4	L-Selectin	sL-Selectin	P14151	Calcium-dependent lectin that mediates cell adhesion by binding to glycoproteins on neighboring cells (PubMed:12403782, PubMed:28489325, PubMed:28011641). Mediates the adherence of lymphocytes to endothelial cells of high endothelial venules in peripheral lymph nodes. Promotes initial tethering and rolling of leukocytes in endothelia (PubMed:12403782, PubMed:28011641). {ECO:0000269|PubMed:12403782, ECO:0000269|PubMed:28011641, ECO:0000305|PubMed:28489325}.	6402	SELL	Human	Protein	Yes	-0.00573126	0.00416252	0.170189	-0.00949591	0.00263828	0.000395353	-0.00961748	0.00357185	0.00765153	-0.00875333	0.00189062	3.65894e-06	0.71718	Yes	No	No	No	-0.00257025	0.00174457	0.142347	-0.00413965	0.00116013	0.00044227	-0.00301418	0.00157014	0.0562261	-0.00348153	0.000822778	2.3221e-05	0.710613	No
8309-12	Hyaluronidase-1	HYAL1	Q12794	May have a role in promoting tumor progression. May block the TGFB1-enhanced cell growth. {ECO:0000269|PubMed:12084718}.	3373	HYAL1	Human	Protein	Yes	-0.00514527	0.00447653	0.251857	-0.0096333	0.00312485	0.00231653	-0.0133473	0.00377386	0.000496549	-0.00979874	0.00211987	3.79448e-06	0.373894	Yes	Not measured	Yes	Not measured	-0.00151046	0.0018809	0.422957	-0.00346911	0.00138328	0.0128774	-0.0044468	0.00166541	0.00816519	-0.00329658	0.000926156	0.00037167	0.497998	No
11278-4	Collagen alpha-2(XI) chain	COL11A2	P13942	May play an important role in fibrillogenesis by controlling lateral growth of collagen II fibrils.	1302	COL11A2	Human	Protein	Yes	-0.0334635	0.0105968	0.00185173	-0.019045	0.00651728	0.00384311	-0.0154589	0.00699249	0.0281096	-0.0200858	0.0043478	3.84191e-06	0.357533	Yes	Not measured	Yes	Not measured	-0.0163635	0.00440193	0.000265534	-0.00861539	0.00286112	0.00291068	-0.00763962	0.00303902	0.0126787	-0.00965851	0.00188296	2.90633e-07	0.235236	Yes
8859-51	Carbonic anhydrase-related protein 11	CAH11	O75493	Does not have a catalytic activity.	770	CA11	Human	Protein	Yes	-0.022512	0.0092195	0.0155402	-0.0190383	0.00523161	0.000341991	-0.0113081	0.00608133	0.064331	-0.0168064	0.00364321	3.96742e-06	0.500967	Yes	Not measured	Yes	Not measured	-0.0114937	0.00383716	0.00311056	-0.00695231	0.00232101	0.00305961	-0.00529985	0.00264832	0.0466324	-0.00713616	0.00158885	7.07581e-06	0.411342	Yes
16916-19	SLIT and NTRK-like protein 6	SLIK6	Q9H5Y7	Regulator of neurite outgrowth required for normal hearing and vision. {ECO:0000269|PubMed:23543054}.		SLITRK6	Human	Protein	Yes	-0.00631997	0.00383872	0.101357	-0.010906	0.00300008	0.000346828	-0.00964709	0.00387025	0.0134384	-0.00929748	0.00201731	4.04903e-06	0.638497	Yes	Not measured	Not measured	Not measured	-0.00259334	0.00161052	0.109022	-0.00507914	0.00131365	0.00014595	-0.00431661	0.00168625	0.0111597	-0.00414762	0.000871476	1.94262e-06	0.485717	Yes
19584-33	Fibroblast growth factor 9	FGF9	P31371	Plays an important role in the regulation of embryonic development, cell proliferation, cell differentiation and cell migration. May have a role in glial cell growth and differentiation during development, gliosis during repair and regeneration of brain tissue after damage, differentiation and survival of neuronal cells, and growth stimulation of glial tumors. {ECO:0000269|PubMed:16597617, ECO:0000269|PubMed:8663044}.	2254	FGF9	Human	Protein	Yes	-0.0122946	0.00473347	0.0101372	-0.0121729	0.00341273	0.000444443	-0.00608424	0.00305547	0.047724	-0.00945097	0.0020515	4.08803e-06	0.331021	Yes	No	No	No	-0.00676954	0.00195936	0.000680185	-0.00364616	0.00152332	0.0175372	-0.00237955	0.00133469	0.0760278	-0.00372802	0.000893436	3.0104e-05	0.179669	No
4145-58	Neurotrophin-3	Neurotrophin-3	P20783	Seems to promote the survival of visceral and proprioceptive sensory neurons.	4908	NTF3	Human	Protein	Yes	-0.0148225	0.00446117	0.00107186	-0.0113302	0.00357362	0.00174155	-0.00591058	0.00359395	0.101522	-0.010145	0.00220342	4.14024e-06	0.272871	Yes	No	No	Yes	-0.00593819	0.0018759	0.00180616	-0.00493149	0.00157137	0.00193512	-0.00266412	0.00156639	0.0904336	-0.00434973	0.000954884	5.23241e-06	0.36566	Yes
15358-28	Neuroendocrine protein 7B2	7B2	P05408	Acts as a molecular chaperone for PCSK2/PC2, preventing its premature activation in the regulated secretory pathway. Binds to inactive PCSK2 in the endoplasmic reticulum and facilitates its transport from there to later compartments of the secretory pathway where it is proteolytically matured and activated. Also required for cleavage of PCSK2 but does not appear to be involved in its folding. Plays a role in regulating pituitary hormone secretion. The C-terminal peptide inhibits PCSK2 in vitro. {ECO:0000269|PubMed:7913882}.	6447	SCG5	Human	Protein	Yes	0.0188974	0.0112153	0.0936553	0.0227164	0.00668432	0.000806229	0.0183527	0.00696323	0.00901233	0.0203543	0.00443	4.33464e-06	0.893874	Yes	Not measured	Not measured	Not measured	0.0064374	0.00471597	0.173878	0.00731276	0.0029739	0.0147157	0.00409493	0.00307234	0.184003	0.00587225	0.00194635	0.00255234	0.746903	No
3009-3	Transforming growth factor beta receptor type 3	TGF-b R III	Q03167	Binds to TGF-beta. Could be involved in capturing and retaining TGF-beta for presentation to the signaling receptors.	7049	TGFBR3	Human	Protein	Yes	-0.0155862	0.0038414	7.26808e-05	-0.00423246	0.00251323	0.0936053	-0.00780943	0.00277462	0.00533935	-0.00769905	0.00167604	4.35704e-06	0.0468935	Yes	No	Yes	Yes	-0.00854593	0.00156033	1.37426e-07	-0.00187263	0.00110451	0.0914265	-0.00420894	0.00119794	0.000539556	-0.00413956	0.000720324	9.09468e-09	0.0022533	Yes
15470-11	Beta-hexosaminidase subunit beta	Hexosaminidase B	P07686	Hydrolyzes the non-reducing end N-acetyl-D-hexosamine and/or sulfated N-acetyl-D-hexosamine of glycoconjugates, such as the oligosaccharide moieties from proteins and neutral glycolipids, or from certain mucopolysaccharides (PubMed:11707436, PubMed:9694901, PubMed:8672428, PubMed:8123671). The isozyme B does not hydrolyze each of these substrates, however hydrolyzes efficiently neutral oligosaccharide (PubMed:11707436). Only the isozyme A is responsible for the degradation of GM2 gangliosides in the presence of GM2A (PubMed:9694901, PubMed:8672428, PubMed:8123671). During fertilization is responsible, at least in part, for the zona block to polyspermy. Present in the cortical granules of non-activated oocytes, is exocytosed during the cortical reaction in response to oocyte activation and inactivates the sperm galactosyltransferase-binding site, accounting for the block in sperm binding to the zona pellucida (By similarity). {ECO:0000250|UniProtKB:P20060, ECO:0000269|PubMed:11707436, ECO:0000269|PubMed:8123671, ECO:0000269|PubMed:8672428, ECO:0000269|PubMed:9694901}.	3074	HEXB	Human	Protein	Yes	0.0210707	0.00692509	0.00268045	0.0161492	0.00467963	0.000671238	0.00842206	0.00603058	0.163993	0.0149808	0.00326141	4.36209e-06	0.364491	Yes	Not measured	Not measured	Not measured	0.0096491	0.00289073	0.00101741	0.0063549	0.00206795	0.00239034	0.00514568	0.00261795	0.0506453	0.00679097	0.00141504	1.5934e-06	0.49238	Yes
7871-16	Transmembrane protein 132A	T132A	Q24JP5	May play a role in embryonic and postnatal development of the brain. Increased resistance to cell death induced by serum starvation in cultured cells. Regulates cAMP-induced GFAP gene expression via STAT3 phosphorylation (By similarity). {ECO:0000250}.	54972	TMEM132A	Human	Protein	Yes	-0.0252847	0.00610136	5.15383e-05	-0.0108345	0.00623771	0.0838187	-0.0142014	0.00722935	0.0507771	-0.017147	0.00373464	4.40397e-06	0.226609	Yes	Not measured	Yes	Not measured	-0.00976501	0.00257673	0.000203004	-0.00642331	0.00272592	0.0193447	-0.00662464	0.00314811	0.0365173	-0.00777951	0.00160936	1.33883e-06	0.6139	Yes
18376-19	Myosin light chain 3	Myosin light chain 1	P08590	Regulatory light chain of myosin. Does not bind calcium.	4634	MYL3	Human	Protein	Yes	0.0408739	0.0127552	0.00158971	0.0297936	0.0081552	0.000324609	0.0106401	0.010977	0.333484	0.0267119	0.00582404	4.5078e-06	0.172109	Yes	Not measured	Not measured	Not measured	0.0185897	0.00532401	0.00059819	0.0119292	0.00360306	0.0010892	0.00525227	0.00478333	0.273422	0.0115649	0.00253173	4.92431e-06	0.174396	Yes
4437-56	Ectonucleoside triphosphate diphosphohydrolase 5	ENTP5	O75356	Hydrolyzes nucleoside diphosphates with a preference for GDP, IDP and UDP compared to ADP and CDP (PubMed:15698960, PubMed:10400613). In the lumen of the endoplasmic reticulum, hydrolyzes UDP that acts as an end-product feedback inhibitor of the UDP-Glc:glycoprotein glucosyltransferases. UMP can be transported back by an UDP-sugar antiporter to the cytosol where it is consumed to regenerate UDP-glucose. Therefore, it positively regulates protein reglucosylation by clearing UDP from the ER lumen and by promoting the regeneration of UDP-glucose. Protein reglucosylation is essential to proper glycoprotein folding and quality control in the ER (By similarity). {ECO:0000250|UniProtKB:Q9WUZ9, ECO:0000269|PubMed:10400613, ECO:0000269|PubMed:15698960}.	957	ENTPD5	Human	Protein	Yes	0.0216801	0.00638698	0.000838829	0.0127164	0.0035391	0.000404259	0.00494196	0.00478886	0.303251	0.0119103	0.00259975	4.62017e-06	0.104922	Yes	No	No	No	0.00832518	0.00269205	0.00228706	0.00402638	0.0015776	0.0113912	0.00267691	0.00208526	0.200625	0.00439381	0.00113979	0.000115758	0.238736	No
2788-55	Stromelysin-1	MMP-3	P08254	Metalloproteinase with a rather broad substrate specificity that can degrade fibronectin, laminin, gelatins of type I, III, IV, and V; collagens III, IV, X, and IX, and cartilage proteoglycans. Activates different molecules including growth factors, plasminogen or other matrix metalloproteinases such as MMP9 (PubMed:11029580, PubMed:1371271). Once released into the extracellular matrix (ECM), the inactive pro-enzyme is activated by the plasmin cascade signaling pathway (PubMed:2383557). Acts also intracellularly (PubMed:22265821). For example, in dopaminergic neurons, gets activated by the serine protease HTRA2 upon stress and plays a pivotal role in DA neuronal degeneration by mediating microglial activation and alpha-synuclein/SNCA cleavage (PubMed:21330369). In addition, plays a role in immune response and possesses antiviral activity against various viruses such as vesicular stomatitis virus, influenza A virus (H1N1) and human herpes virus 1 (PubMed:35940311). Mechanistically, translocates from the cytoplasm into the cell nucleus upon virus infection to influence NF-kappa-B activities (PubMed:35940311). {ECO:0000269|PubMed:11029580, ECO:0000269|PubMed:1371271, ECO:0000269|PubMed:21330369, ECO:0000269|PubMed:22265821, ECO:0000269|PubMed:2383557, ECO:0000269|PubMed:35940311}.	4314	MMP3	Human	Protein	Yes	0.0131694	0.00534774	0.0146931	0.0097479	0.00351764	0.00607075	0.0110906	0.0040509	0.0067058	0.0108879	0.00237878	4.71494e-06	0.865218	Yes	No	Yes	No	0.00752804	0.00221169	0.000812338	0.00312287	0.00155884	0.0463852	0.00468769	0.00176818	0.0086221	0.00462004	0.00103373	7.84744e-06	0.265445	Yes
17735-130	Gamma-aminobutyric acid receptor-associated protein	GBRAP	O95166	Ubiquitin-like modifier that plays a role in intracellular transport of GABA(A) receptors and its interaction with the cytoskeleton (PubMed:9892355). Involved in autophagy: while LC3s are involved in elongation of the phagophore membrane, the GABARAP/GATE-16 subfamily is essential for a later stage in autophagosome maturation (PubMed:15169837, PubMed:20562859, PubMed:22948227). Through its interaction with the reticulophagy receptor TEX264, participates in the remodeling of subdomains of the endoplasmic reticulum into autophagosomes upon nutrient stress, which then fuse with lysosomes for endoplasmic reticulum turnover (PubMed:31006538). Also required for the local activation of the CUL3(KBTBD6/7) E3 ubiquitin ligase complex, regulating ubiquitination and degradation of TIAM1, a guanyl-nucleotide exchange factor (GEF) that activates RAC1 and downstream signal transduction (PubMed:25684205). Thereby, regulates different biological processes including the organization of the cytoskeleton, cell migration and proliferation (PubMed:25684205). Involved in apoptosis (PubMed:15977068). {ECO:0000269|PubMed:15169837, ECO:0000269|PubMed:15977068, ECO:0000269|PubMed:20562859, ECO:0000269|PubMed:22948227, ECO:0000269|PubMed:25684205, ECO:0000269|PubMed:31006538, ECO:0000269|PubMed:9892355}.	11337	GABARAP	Human	Protein	Yes	0.0247192	0.00980403	0.0125217	0.0148476	0.00482041	0.00233641	0.0148924	0.00610329	0.0154986	0.0161418	0.00352925	4.79143e-06	0.644221	Yes	Not measured	Not measured	Not measured	0.0129342	0.00407311	0.00174822	0.00669629	0.0021162	0.00177752	0.00728912	0.00265158	0.00648901	0.00777734	0.00153248	3.87487e-07	0.387166	Yes
9314-9	Pregnancy-specific beta-1-glycoprotein 5	PSG5	Q15238	NA	5673	PSG5	Human	Protein	Yes	-0.0498513	0.0115193	2.44589e-05	-0.0234864	0.00836432	0.00544069	-0.00980309	0.0111258	0.379247	-0.0264337	0.00578236	4.844e-06	0.0389454	Yes	Not measured	No	Not measured	-0.0202421	0.00484646	4.52324e-05	-0.00885151	0.00369391	0.0174124	-0.00204366	0.004858	0.674411	-0.0100932	0.00251391	5.94569e-05	0.0267328	No
3396-54	Renin	Renin	P00797	Renin is a highly specific endopeptidase, whose only known function is to generate angiotensin I from angiotensinogen in the plasma, initiating a cascade of reactions that produce an elevation of blood pressure and increased sodium retention by the kidney. {ECO:0000269|PubMed:12045255, ECO:0000269|PubMed:20927107}.	5972	REN	Human	Protein	Yes	-0.0288707	0.0128762	0.0261185	-0.0246228	0.00822193	0.00306548	-0.0217094	0.0081962	0.0086822	-0.0241258	0.0052918	5.13767e-06	0.892986	Yes	No	No	No	-0.0125315	0.00539537	0.0212692	-0.0114051	0.00360542	0.00178324	-0.00703664	0.00359991	0.0519242	-0.00982163	0.0023036	2.01159e-05	0.593438	No
10615-18	Myelin protein P0	MYP0	P25189	Is an adhesion molecule necessary for normal myelination in the peripheral nervous system. It mediates adhesion between adjacent myelin wraps and ultimately drives myelin compaction. {ECO:0000269|PubMed:10545037, ECO:0000269|PubMed:18337304}.	4359	MPZ	Human	Protein	Yes	-0.0178592	0.00702842	0.0118615	-0.0125384	0.00544951	0.0223507	-0.0185976	0.00597524	0.00210868	-0.0159247	0.00349375	5.16301e-06	0.718207	Yes	Not measured	Yes	Not measured	-0.00838684	0.00293497	0.0047504	-0.00530389	0.00239731	0.0279792	-0.00852896	0.00259912	0.00120571	-0.00721045	0.00151079	1.81824e-06	0.59141	Yes
6923-1	Procollagen-lysine,2-oxoglutarate 5-dioxygenase 2	PLOD2	O00469	Forms hydroxylysine residues in -Xaa-Lys-Gly- sequences in collagens. These hydroxylysines serve as sites of attachment for carbohydrate units and are essential for the stability of the intermolecular collagen cross-links. {ECO:0000250|UniProtKB:P24802}.	5352	PLOD2	Human	Protein	Yes	0.0351837	0.0100202	0.000558327	0.0167769	0.00562001	0.00315903	0.0121336	0.00674381	0.0733917	0.0180539	0.00396498	5.28023e-06	0.153756	Yes	Not measured	Yes	Not measured	0.0152961	0.00419239	0.000341505	0.00746804	0.00246879	0.00278647	0.00801759	0.00291153	0.00639863	0.00897339	0.00171769	1.74986e-07	0.252323	Yes
14237-1	Heat shock 70 kDa protein 1A	HSP 70	P0DMV8	Molecular chaperone implicated in a wide variety of cellular processes, including protection of the proteome from stress, folding and transport of newly synthesized polypeptides, activation of proteolysis of misfolded proteins and the formation and dissociation of protein complexes. Plays a pivotal role in the protein quality control system, ensuring the correct folding of proteins, the re-folding of misfolded proteins and controlling the targeting of proteins for subsequent degradation. This is achieved through cycles of ATP binding, ATP hydrolysis and ADP release, mediated by co-chaperones. The co-chaperones have been shown to not only regulate different steps of the ATPase cycle, but they also have an individual specificity such that one co-chaperone may promote folding of a substrate while another may promote degradation. The affinity for polypeptides is regulated by its nucleotide bound state. In the ATP-bound form, it has a low affinity for substrate proteins. However, upon hydrolysis of the ATP to ADP, it undergoes a conformational change that increases its affinity for substrate proteins. It goes through repeated cycles of ATP hydrolysis and nucleotide exchange, which permits cycles of substrate binding and release. The co-chaperones are of three types: J-domain co-chaperones such as HSP40s (stimulate ATPase hydrolysis by HSP70), the nucleotide exchange factors (NEF) such as BAG1/2/3 (facilitate conversion of HSP70 from the ADP-bound to the ATP-bound state thereby promoting substrate release), and the TPR domain chaperones such as HOPX and STUB1 (PubMed:24012426, PubMed:26865365, PubMed:24318877). Maintains protein homeostasis during cellular stress through two opposing mechanisms: protein refolding and degradation. Its acetylation/deacetylation state determines whether it functions in protein refolding or protein degradation by controlling the competitive binding of co-chaperones HOPX and STUB1. During the early stress response, the acetylated form binds to HOPX which assists in chaperone-mediated protein refolding, thereafter, it is deacetylated and binds to ubiquitin ligase STUB1 that promotes ubiquitin-mediated protein degradation (PubMed:27708256). Regulates centrosome integrity during mitosis, and is required for the maintenance of a functional mitotic centrosome that supports the assembly of a bipolar mitotic spindle (PubMed:27137183). Enhances STUB1-mediated SMAD3 ubiquitination and degradation and facilitates STUB1-mediated inhibition of TGF-beta signaling (PubMed:24613385). Essential for STUB1-mediated ubiquitination and degradation of FOXP3 in regulatory T-cells (Treg) during inflammation (PubMed:23973223). Negatively regulates heat shock-induced HSF1 transcriptional activity during the attenuation and recovery phase period of the heat shock response (PubMed:9499401). Involved in the clearance of misfolded PRDM1/Blimp-1 proteins. Sequesters them in the cytoplasm and promotes their association with SYNV1/HRD1, leading to proteasomal degradation (PubMed:28842558). {ECO:0000269|PubMed:22528486, ECO:0000269|PubMed:23973223, ECO:0000269|PubMed:24318877, ECO:0000269|PubMed:24613385, ECO:0000269|PubMed:27137183, ECO:0000269|PubMed:27708256, ECO:0000269|PubMed:28842558, ECO:0000269|PubMed:9499401, ECO:0000303|PubMed:24012426, ECO:0000303|PubMed:26865365}.; (Microbial infection) In case of rotavirus A infection, serves as a post-attachment receptor for the virus to facilitate entry into the cell. {ECO:0000269|PubMed:16537599}.	3303	HSPA1A	Human	Protein	Yes	-0.00337478	0.00418802	0.421367	-0.00774834	0.002832	0.00673412	-0.0153469	0.00366659	4.15337e-05	-0.00898173	0.00197611	5.4892e-06	0.0822608	Yes	No	No	Not measured	-0.00100811	0.00175802	0.567035	-0.00376023	0.00124	0.0027213	-0.00643614	0.00160364	8.27503e-05	-0.00387035	0.00085662	6.23784e-06	0.0735885	Yes
7776-20	Netrin receptor UNC5B	UNC5B	Q8IZJ1	Receptor for netrin required for axon guidance. Mediates axon repulsion of neuronal growth cones in the developing nervous system upon ligand binding. Axon repulsion in growth cones may be caused by its association with DCC that may trigger signaling for repulsion (By similarity). Functions as netrin receptor that negatively regulates vascular branching during angiogenesis. Mediates retraction of tip cell filopodia on endothelial growth cones in response to netrin (By similarity). It also acts as a dependence receptor required for apoptosis induction when not associated with netrin ligand (PubMed:12598906). Mediates apoptosis by activating DAPK1. In the absence of NTN1, activates DAPK1 by reducing its autoinhibitory phosphorylation at Ser-308 thereby increasing its catalytic activity (By similarity). {ECO:0000250|UniProtKB:O08722, ECO:0000250|UniProtKB:Q8K1S3, ECO:0000269|PubMed:12598906}.	219699	UNC5B	Human	Protein	Yes	-0.0256966	0.00739628	0.000635891	-0.0110012	0.00405295	0.0071741	-0.0108892	0.00512529	0.0347671	-0.0132564	0.00292071	5.6588e-06	0.187131	Yes	Not measured	Yes	Not measured	-0.012033	0.00307748	0.000128772	-0.00449601	0.00178543	0.0125185	-0.00468317	0.00223542	0.0373488	-0.00584128	0.00127061	4.28184e-06	0.0869836	Yes
15441-6	Ganglioside GM2 activator	SAP3	P17900	The large binding pocket can accommodate several single chain phospholipids and fatty acids, GM2A also exhibits some calcium-independent phospholipase activity (By similarity). Binds gangliosides and stimulates ganglioside GM2 degradation. It stimulates only the breakdown of ganglioside GM2 and glycolipid GA2 by beta-hexosaminidase A. It extracts single GM2 molecules from membranes and presents them in soluble form to beta-hexosaminidase A for cleavage of N-acetyl-D-galactosamine and conversion to GM3 (By similarity). Has cholesterol transfer activity (PubMed:17552909). {ECO:0000250|UniProtKB:Q60648, ECO:0000269|PubMed:17552909}.	2760	GM2A	Human	Protein	Yes	0.00468201	0.00325876	0.152453	0.00901668	0.00254161	0.000476306	0.00703412	0.00265023	0.00854784	0.00725239	0.00159853	5.7081e-06	0.573845	Yes	Not measured	Not measured	Not measured	0.00095727	0.00137249	0.48637	0.00337213	0.00112599	0.00306489	0.00176188	0.00116826	0.132997	0.00217261	0.000698039	0.00185546	0.360127	No
8841-65	Cartilage intermediate layer protein 2	CILP2	Q8IUL8	May play a role in cartilage scaffolding. {ECO:0000250|UniProtKB:O75339}.	148113	CILP2	Human	Protein	Yes	-0.0184277	0.00775837	0.0185453	-0.0112357	0.00471662	0.0180749	-0.0165519	0.0052159	0.00172856	-0.0144384	0.00318916	5.97315e-06	0.640936	Yes	Not measured	Not measured	Not measured	-0.0086606	0.00324149	0.00820685	-0.00370088	0.00208489	0.0772834	-0.00807998	0.00226069	0.000434241	-0.00625201	0.00138556	6.41362e-06	0.258824	Yes
10445-20	Apolipoprotein M	ApoM	O95445	Probably involved in lipid transport. Can bind sphingosine-1-phosphate, myristic acid, palmitic acid and stearic acid, retinol, all-trans-retinoic acid and 9-cis-retinoic acid. {ECO:0000269|PubMed:17525477, ECO:0000269|PubMed:19733574}.	55937	APOM	Human	Protein	Yes	-0.0064887	0.00470723	0.169701	-0.00898239	0.00331533	0.00727986	-0.0145627	0.00401254	0.000355507	-0.0101631	0.00224608	6.04427e-06	0.379391	Yes	Not measured	Yes	Not measured	-0.00119456	0.00198233	0.547498	-0.00373884	0.00145969	0.0111033	-0.00760553	0.00172603	1.6619e-05	-0.00435277	0.000971527	7.45251e-06	0.0435742	Yes
6425-87	Matrix metalloproteinase-19	MMP19	Q99542	Endopeptidase that degrades various components of the extracellular matrix, such as aggrecan and cartilage oligomeric matrix protein (comp), during development, haemostasis and pathological conditions (arthritic disease). May also play a role in neovascularization or angiogenesis. Hydrolyzes collagen type IV, laminin, nidogen, nascin-C isoform, fibronectin, and type I gelatin. {ECO:0000269|PubMed:10809722, ECO:0000269|PubMed:10922468}.	4327	MMP19	Human	Protein	Yes	0.0137102	0.00691631	0.0489022	0.0103975	0.00431917	0.0169082	0.013502	0.00405955	0.00103683	0.0123032	0.00271975	6.07824e-06	0.850754	Yes	Not measured	Not measured	Not measured	0.00478589	0.00291012	0.10173	0.00379107	0.00190624	0.0479826	0.00628661	0.00176366	0.000449516	0.00507787	0.00118281	1.76247e-05	0.626421	No
8305-18	Extracellular sulfatase Sulf-2	SULF2	Q8IWU5	Exhibits arylsulfatase activity and highly specific endoglucosamine-6-sulfatase activity. It can remove sulfate from the C-6 position of glucosamine within specific subregions of intact heparin.	55959	SULF2	Human	Protein	Yes	0.0259418	0.00912761	0.00497632	0.0117939	0.00433216	0.00700778	0.0128164	0.00488216	0.00928615	0.0137774	0.00305366	6.4291e-06	0.363402	Yes	Not measured	Yes	Not measured	0.0103014	0.00383679	0.0079035	0.00554923	0.00189931	0.00384925	0.00641481	0.00211786	0.0027562	0.00645718	0.00132676	1.13366e-06	0.539883	Yes
4666-236	No protein	No Protein		NA			Human	Non-cleavable	No	-0.0163881	0.00534794	0.00250197	-0.00771668	0.00255971	0.00287887	-0.00665553	0.00317573	0.0372799	-0.0084071	0.00186747	6.73604e-06	0.271979	No	NA	NA	NA	-0.007277	0.00223624	0.00134872	-0.0035503	0.00112278	0.00179056	-0.00240887	0.00138913	0.0843421	-0.003652	0.000813399	7.12899e-06	0.179355	No
6283-60	Mast cell-expressed membrane protein 1	MCEM1	Q8IX19	NA	199675	MCEMP1	Human	Protein	Yes	0.014956	0.00637862	0.0200853	0.0086127	0.0033208	0.0101452	0.0111343	0.0037506	0.00333166	0.0104113	0.00231653	6.97842e-06	0.657652	Yes	Not measured	No	Not measured	0.00638348	0.00267391	0.0179632	0.00304598	0.0014675	0.0391074	0.00322045	0.00165413	0.0528532	0.00359312	0.00101551	0.000402786	0.527618	No
6392-7	WNT1-inducible-signaling pathway protein 2	WISP-2	O76076	May play an important role in modulating bone turnover. Promotes the adhesion of osteoblast cells and inhibits the binding of fibrinogen to integrin receptors. In addition, inhibits osteocalcin production.	8839	WISP2	Human	Protein	Yes	0.00543475	0.00535889	0.311812	0.0083679	0.00327039	0.0111877	0.0194108	0.00462798	4.01017e-05	0.0107303	0.0023904	7.15811e-06	0.0814165	Yes	Not measured	Not measured	Not measured	0.00178673	0.00224998	0.428133	0.00453285	0.0014261	0.00169639	0.00637394	0.00205353	0.00216785	0.00441857	0.00103898	2.11115e-05	0.319604	No
15347-12	Hemopexin	Hemopexin	P02790	Binds heme and transports it to the liver for breakdown and iron recovery, after which the free hemopexin returns to the circulation.	3263	HPX	Human	Protein	Yes	-0.0104318	0.00333419	0.00203538	-0.00749938	0.00270045	0.0059648	-0.00510508	0.00246508	0.0395619	-0.00716683	0.00159791	7.28696e-06	0.433094	Yes	No	No	Not measured	-0.0043388	0.00139902	0.00222336	-0.00250128	0.00119581	0.0376284	-0.00247173	0.00107234	0.0221252	-0.00294031	0.000693396	2.23078e-05	0.515568	No
6556-5	Ectonucleotide pyrophosphatase/phosphodiesterase family member 5	ENPP5	Q9UJA9	Can hydrolyze NAD but cannot hydrolyze nucleotide di- and triphosphates. Lacks lysopholipase D activity. May play a role in neuronal cell communication. {ECO:0000250|UniProtKB:P84039, ECO:0000250|UniProtKB:Q9EQG7}.	59084	ENPP5	Human	Protein	Yes	-0.0143216	0.00670328	0.0339312	-0.0161283	0.00505808	0.00164062	-0.0126382	0.00536719	0.0194422	-0.0144484	0.00322655	7.53541e-06	0.893854	Yes	Not measured	Yes	Not measured	-0.00797911	0.00278525	0.00464797	-0.00616095	0.00223582	0.00635705	-0.006333	0.00233052	0.00711799	-0.00667949	0.00139609	1.71467e-06	0.86346	Yes
8908-14	Potassium voltage-gated channel subfamily E regulatory beta subunit 5	KCE1L	Q9UJ90	Potassium channel ancillary subunit that is essential for generation of some native K(+) currents by virtue of formation of heteromeric ion channel complex with voltage-gated potassium (Kv) channel pore-forming alpha subunits. Functions as an inhibitory beta-subunit of the repolarizing cardiac potassium ion channel KCNQ1. {ECO:0000269|PubMed:12324418}.	23630	KCNE5	Human	Protein	Yes	-0.00890566	0.00520493	0.0887296	-0.0092839	0.0034087	0.00698341	-0.0153429	0.00462704	0.00107296	-0.0108694	0.00242761	7.55477e-06	0.523767	Yes	Not measured	Not measured	Not measured	-0.00205578	0.00219485	0.350147	-0.00418809	0.00149681	0.0056045	-0.00636771	0.0020224	0.00187471	-0.00428857	0.00105502	4.80512e-05	0.350591	No
14157-21	14-3-3 protein epsilon	14-3-3E	P62258	Adapter protein implicated in the regulation of a large spectrum of both general and specialized signaling pathways. Binds to a large number of partners, usually by recognition of a phosphoserine or phosphothreonine motif. Binding generally results in the modulation of the activity of the binding partner (By similarity). Positively regulates phosphorylated protein HSF1 nuclear export to the cytoplasm (PubMed:12917326). {ECO:0000250|UniProtKB:P62261, ECO:0000269|PubMed:12917326}.	7531	YWHAE	Human	Protein	Yes	-0.021441	0.00475342	1.13617e-05	-0.00558265	0.00302321	0.0661672	-0.00769718	0.00365025	0.0361358	-0.00934511	0.00209097	7.84875e-06	0.0163422	Yes	Not measured	No	Not measured	-0.00822535	0.00201121	6.39779e-05	-0.00215547	0.00133114	0.106842	-0.00237514	0.00159985	0.139122	-0.00347498	0.000912007	0.00013882	0.0296885	No
8773-172	EMILIN-3	EMIL3	Q9NT22	NA	90187	EMILIN3	Human	Protein	Yes	-0.0161378	0.0065457	0.0145825	-0.0111027	0.00418683	0.00859672	-0.0122185	0.00453231	0.00757882	-0.0124341	0.00278351	7.93031e-06	0.80915	Yes	Not measured	Yes	Not measured	-0.00766265	0.00273285	0.00557881	-0.00545349	0.00183275	0.00325573	-0.00518061	0.00197805	0.00944835	-0.00578245	0.00120632	1.63931e-06	0.741511	Yes
5076-53	Ephrin type-A receptor 10	EPHAA	Q5JZY3	Receptor for members of the ephrin-A family. Binds to EFNA3, EFNA4 and EFNA5. {ECO:0000269|PubMed:15777695}.	284656	EPHA10	Human	Protein	Yes	-0.0176757	0.0073278	0.0168203	-0.0104019	0.00356354	0.0038818	-0.0105262	0.00414286	0.0117685	-0.0113188	0.00253482	7.99432e-06	0.652017	Yes	No	No	Not measured	-0.00371933	0.00310879	0.233051	-0.00378843	0.00157584	0.017054	-0.00392824	0.00181369	0.0314252	-0.00383207	0.001111	0.000562226	0.997556	No
3152-57	Tumor necrosis factor receptor superfamily member 1B	TNF sR-II	P20333	Receptor with high affinity for TNFSF2/TNF-alpha and approximately 5-fold lower affinity for homotrimeric TNFSF1/lymphotoxin-alpha. The TRAF1/TRAF2 complex recruits the apoptotic suppressors BIRC2 and BIRC3 to TNFRSF1B/TNFR2. This receptor mediates most of the metabolic effects of TNF-alpha. Isoform 2 blocks TNF-alpha-induced apoptosis, which suggests that it regulates TNF-alpha function by antagonizing its biological activity. {ECO:0000269|PubMed:12370298}.	7133	TNFRSF1B	Human	Protein	Yes	0.00732353	0.00406051	0.0728954	0.0102396	0.00284259	0.000391178	0.00712039	0.00343131	0.0391708	0.00859935	0.00192685	8.08562e-06	0.734378	No	NA	NA	NA	0.00318701	0.00170192	0.0626768	0.00351761	0.00126382	0.00585542	0.00295071	0.00149761	0.050096	0.00325872	0.000840016	0.000104735	0.957895	No
3284-75	Biglycan	BGN	P21810	May be involved in collagen fiber assembly. {ECO:0000250}.	633	BGN	Human	Protein	Yes	-0.0226353	0.00718818	0.00190622	-0.00980306	0.00391966	0.0131236	-0.0137284	0.00552063	0.0136564	-0.0130196	0.00292037	8.26552e-06	0.289477	Yes	No	Yes	Yes	-0.00971989	0.00301101	0.00147039	-0.00487594	0.00171578	0.00491311	-0.00326742	0.00243146	0.180433	-0.00529945	0.00127089	3.04761e-05	0.232857	No
6379-62	ADAMTS-like protein 2	ATL2	Q86TH1	NA	9719	ADAMTSL2	Human	Protein	Yes	0.00899692	0.00432782	0.0389878	0.00797899	0.00365548	0.0301274	0.0122537	0.00360985	0.000819265	0.00984459	0.00220881	8.31299e-06	0.689287	Yes	Not measured	No	Not measured	0.00355816	0.00181747	0.0517394	0.00275945	0.00161335	0.0886243	0.00565376	0.00156892	0.00039035	0.00405624	0.000956435	2.22525e-05	0.415206	No
3898-5	26S proteasome non-ATPase regulatory subunit 7	PSD7	P51665	Component of the 26S proteasome, a multiprotein complex involved in the ATP-dependent degradation of ubiquitinated proteins. This complex plays a key role in the maintenance of protein homeostasis by removing misfolded or damaged proteins, which could impair cellular functions, and by removing proteins whose functions are no longer required. Therefore, the proteasome participates in numerous cellular processes, including cell cycle progression, apoptosis, or DNA damage repair. {ECO:0000269|PubMed:1317798}.	5713	PSMD7	Human	Protein	Yes	-0.0100564	0.00413248	0.0158887	-0.0104672	0.00323496	0.00140342	-0.00692881	0.00342062	0.0440475	-0.00910455	0.00204303	8.33523e-06	0.727941	Yes	No	No	No	-0.00375173	0.00173892	0.0322353	-0.00446633	0.00142379	0.00194405	-0.00261895	0.00149505	0.0812496	-0.00363037	0.000886871	4.24975e-05	0.667886	No
3184-25	Coagulation factor VII	Coagulation Factor VII	P08709	Initiates the extrinsic pathway of blood coagulation. Serine protease that circulates in the blood in a zymogen form. Factor VII is converted to factor VIIa by factor Xa, factor XIIa, factor IXa, or thrombin by minor proteolysis. In the presence of tissue factor and calcium ions, factor VIIa then converts factor X to factor Xa by limited proteolysis. Factor VIIa will also convert factor IX to factor IXa in the presence of tissue factor and calcium.	2155	F7	Human	Protein	Yes	0.00842019	0.00547241	0.125568	0.011722	0.00367469	0.00163357	0.0187378	0.00629961	0.0032722	0.0122236	0.0027457	8.51099e-06	0.4559	Yes	No	No	Not measured	0.00399615	0.00229117	0.0827666	0.00609797	0.00159984	0.000179867	0.00428321	0.0027877	0.125901	0.00520498	0.00118688	1.15761e-05	0.704949	No
8888-33	Small integral membrane protein 9	CX068	A6NGZ8	NA	100132963	SMIM9	Human	Protein	Yes	0.0131459	0.00455716	0.00437578	0.0148525	0.00352599	3.70616e-05	0.00140097	0.00427728	0.743581	0.0103916	0.00233606	8.65275e-06	0.041088	Yes	Not measured	No	Not measured	0.00606735	0.00190241	0.00167104	0.00767417	0.00152534	1.02164e-06	0.00318277	0.00185276	0.08727	0.00591726	0.00100129	3.42896e-09	0.172805	Yes
15535-3	Serine protease 27	Marapsin	Q9BQR3	NA	83886	PRSS27	Human	Protein	Yes	-0.028669	0.00795507	0.000401392	-0.0129031	0.00530698	0.0158545	-0.0111137	0.00523729	0.0349854	-0.0149984	0.00337549	8.85847e-06	0.160475	Yes	No	No	No	-0.0135691	0.00330483	6.00269e-05	-0.00548524	0.00233456	0.0196924	-0.00597838	0.00227104	0.00909524	-0.00726752	0.00146032	6.46855e-07	0.10327	Yes
3773-15	Angiopoietin-1 receptor, soluble	sTie-2	Q02763	Tyrosine-protein kinase that acts as cell-surface receptor for ANGPT1, ANGPT2 and ANGPT4 and regulates angiogenesis, endothelial cell survival, proliferation, migration, adhesion and cell spreading, reorganization of the actin cytoskeleton, but also maintenance of vascular quiescence. Has anti-inflammatory effects by preventing the leakage of pro-inflammatory plasma proteins and leukocytes from blood vessels. Required for normal angiogenesis and heart development during embryogenesis. Required for post-natal hematopoiesis. After birth, activates or inhibits angiogenesis, depending on the context. Inhibits angiogenesis and promotes vascular stability in quiescent vessels, where endothelial cells have tight contacts. In quiescent vessels, ANGPT1 oligomers recruit TEK to cell-cell contacts, forming complexes with TEK molecules from adjoining cells, and this leads to preferential activation of phosphatidylinositol 3-kinase and the AKT1 signaling cascades. In migrating endothelial cells that lack cell-cell adhesions, ANGT1 recruits TEK to contacts with the extracellular matrix, leading to the formation of focal adhesion complexes, activation of PTK2/FAK and of the downstream kinases MAPK1/ERK2 and MAPK3/ERK1, and ultimately to the stimulation of sprouting angiogenesis. ANGPT1 signaling triggers receptor dimerization and autophosphorylation at specific tyrosine residues that then serve as binding sites for scaffold proteins and effectors. Signaling is modulated by ANGPT2 that has lower affinity for TEK, can promote TEK autophosphorylation in the absence of ANGPT1, but inhibits ANGPT1-mediated signaling by competing for the same binding site. Signaling is also modulated by formation of heterodimers with TIE1, and by proteolytic processing that gives rise to a soluble TEK extracellular domain. The soluble extracellular domain modulates signaling by functioning as decoy receptor for angiopoietins. TEK phosphorylates DOK2, GRB7, GRB14, PIK3R1; SHC1 and TIE1. {ECO:0000269|PubMed:12816861, ECO:0000269|PubMed:14665640, ECO:0000269|PubMed:15284220, ECO:0000269|PubMed:15851516, ECO:0000269|PubMed:18366015, ECO:0000269|PubMed:18425119, ECO:0000269|PubMed:18425120, ECO:0000269|PubMed:19223473, ECO:0000269|PubMed:20651738, ECO:0000269|PubMed:9204896}.	7010	TEK	Human	Protein	Yes	-0.0156037	0.00436429	0.000444708	-0.00609198	0.002413	0.0122963	-0.0080946	0.00394779	0.0415431	-0.008269	0.00186206	8.96351e-06	0.161995	Yes	No	Yes	Yes	-0.00673189	0.00182684	0.000299019	-0.00268388	0.00106048	0.0120888	-0.00331132	0.00172338	0.0560094	-0.00361746	0.000809638	7.89556e-06	0.156223	Yes
6334-9	Inactive gamma-glutamyltranspeptidase 2	GGT2	P36268	[Isoform 1]: Lacks catalytic activity due to its inability to undergo the autocatalytic cleavage needed to produce a mature, enzymatically active heterodimer. {ECO:0000269|PubMed:23682772}.; [Isoform 2]: Lacks catalytic activity due to its inability to undergo the autocatalytic cleavage needed to produce a mature, enzymatically active heterodimer. {ECO:0000269|PubMed:23682772}.; [Isoform 3]: Lacks catalytic activity due to its inability to undergo the autocatalytic cleavage needed to produce a mature, enzymatically active heterodimer. {ECO:0000269|PubMed:23682772}.	728441	GGT2	Human	Protein	Yes	0.0333869	0.0114138	0.00386684	0.0197773	0.00828791	0.0178788	0.024245	0.00960294	0.0123034	0.0244001	0.00549829	9.08968e-06	0.627717	Yes	Not measured	Yes	Not measured	0.0160675	0.00475252	0.000878889	0.0085626	0.0036441	0.0196854	0.00980311	0.0041959	0.0203977	0.010846	0.0023811	5.23785e-06	0.435719	Yes
13447-42	Shadow of prion protein	SPRN	Q5BIV9	Prion-like protein that has PrP(C)-like neuroprotective activity. May act as a modulator for the biological actions of normal and abnormal PrP (By similarity). {ECO:0000250}.		SPRN	Human	Protein	Yes	-0.0153923	0.00607911	0.0121596	-0.0151585	0.00535526	0.00508284	-0.0164106	0.0071359	0.022428	-0.0155375	0.00350141	9.10115e-06	0.989777	Yes	Not measured	Not measured	Not measured	-0.00619294	0.00255315	0.0162276	-0.0052636	0.00237001	0.0273898	-0.00527229	0.003129	0.0934505	-0.00559447	0.00151868	0.000229805	0.958373	No
2381-52	Complement C5	C5	P01031	Activation of C5 by a C5 convertase initiates the spontaneous assembly of the late complement components, C5-C9, into the membrane attack complex. C5b has a transient binding site for C6. The C5b-C6 complex is the foundation upon which the lytic complex is assembled.; [C5a anaphylatoxin]: Derived from proteolytic degradation of complement C5, C5a anaphylatoxin is a mediator of local inflammatory process. Binding to the receptor C5AR1 induces a variety of responses including intracellular calcium release, contraction of smooth muscle, increased vascular permeability, and histamine release from mast cells and basophilic leukocytes (PubMed:8182049). C5a is also a potent chemokine which stimulates the locomotion of polymorphonuclear leukocytes and directs their migration toward sites of inflammation. {ECO:0000269|PubMed:8182049}.	727	C5	Human	Protein	Yes	0.00210013	0.00390061	0.59093	0.00771801	0.00196856	0.000118441	0.00492817	0.00201611	0.0153185	0.00586542	0.00132477	9.53335e-06	0.361754	Yes	No	Yes	Yes	0.00225049	0.001629	0.168758	0.00325251	0.000867688	0.000228157	0.00236005	0.000876551	0.00765473	0.00274058	0.000576719	2.01383e-06	0.730864	Yes
7144-234	Kazal-type serine protease inhibitor domain-containing protein 1	KAZD1	Q96I82	Involved in the proliferation of osteoblasts during bone formation and bone regeneration. Promotes matrix assembly (By similarity). {ECO:0000250}.	81621	KAZALD1	Human	Protein	Yes	0.0177897	0.00793069	0.0260548	0.0142195	0.00457384	0.0021296	0.0129583	0.00575969	0.0254776	0.0144193	0.00326434	9.99892e-06	0.883884	Yes	Not measured	Not measured	Not measured	0.0064976	0.00333701	0.0530082	0.00469854	0.00202966	0.0215508	0.00543758	0.0025136	0.031629	0.00526601	0.00142737	0.000224869	0.896263	No
6470-19	Fibulin-1	fibulin 1	P23142	Incorporated into fibronectin-containing matrix fibers. May play a role in cell adhesion and migration along protein fibers within the extracellular matrix (ECM). Could be important for certain developmental processes and contribute to the supramolecular organization of ECM architecture, in particular to those of basement membranes. Has been implicated in a role in cellular transformation and tumor invasion, it appears to be a tumor suppressor. May play a role in haemostasis and thrombosis owing to its ability to bind fibrinogen and incorporate into clots. Could play a significant role in modulating the neurotrophic activities of APP, particularly soluble APP. {ECO:0000269|PubMed:11792823, ECO:0000269|PubMed:9393974, ECO:0000269|PubMed:9466671}.	2192	FBLN1	Human	Protein	Yes	-0.00966424	0.00318382	0.0027425	-0.00714918	0.00213647	0.000965224	-0.00329896	0.00234375	0.160714	-0.00624319	0.00141453	1.01658e-05	0.233116	No	NA	NA	NA	-0.0049994	0.00131818	0.000200769	-0.00285083	0.00094329	0.00281096	-0.00142273	0.00102205	0.165358	-0.00280166	0.000613523	4.95913e-06	0.100122	Yes
6525-17	Dual specificity protein phosphatase 13 isoform A	DUSP13	Q6B8I1	Probable protein tyrosine phosphatase. Has phosphatase activity with synthetic substrates (PubMed:15252030, PubMed:29106959). Has a phosphatase activity-independent regulatory role in MAP3K5/ASK1-mediated apoptosis, preventing MAP3K5/ASK1 inhibition by AKT1. Shows no phosphatase activity on MAPK1/ERK2, MAPK8/JNK, MAPK14/p38 and MAP3K5/ASK1. {ECO:0000269|PubMed:15252030, ECO:0000269|PubMed:20358250, ECO:0000269|PubMed:29106959}.	51207	DUSP13	Human	Protein	Yes	-0.0118391	0.00844235	0.162461	-0.0116367	0.00522857	0.0270693	-0.0196067	0.00527088	0.000254727	-0.014982	0.00339806	1.03854e-05	0.517421	No	NA	NA	NA	-0.00487404	0.00354154	0.170382	-0.00294614	0.00231551	0.204611	-0.00824591	0.00230344	0.000425393	-0.00548085	0.00148297	0.000219133	0.263338	No
9282-12	Cysteine-rich secretory protein 2	CRIS2	P16562	May regulate some ion channels' activity and therebye regulate calcium fluxes during sperm capacitation. {ECO:0000250}.	7180	CRISP2	Human	Protein	Yes	-0.0142808	0.00844131	0.0923447	-0.0149023	0.00578517	0.0106605	-0.0273963	0.00797671	0.000712749	-0.018049	0.00409515	1.04611e-05	0.392921	No	NA	NA	NA	-0.00357803	0.00355772	0.315849	-0.00571036	0.002552	0.026263	-0.00929677	0.00351569	0.00879071	-0.0060986	0.00178612	0.000639133	0.50849	No
13575-40	Segment polarity protein dishevelled homolog DVL-2	DVL2	O14641	Plays a role in the signal transduction pathways mediated by multiple Wnt genes. Participates both in canonical and non-canonical Wnt signaling by binding to the cytoplasmic C-terminus of frizzled family members and transducing the Wnt signal to down-stream effectors. Promotes internalization and degradation of frizzled proteins upon Wnt signaling. {ECO:0000250|UniProtKB:Q60838, ECO:0000269|PubMed:19252499}.		DVL2	Human	Protein	Yes	0.00998619	0.00402615	0.0140052	0.00859271	0.00320191	0.00784451	0.00818629	0.00330011	0.0138866	0.00878648	0.00199581	1.07024e-05	0.939164	No	NA	NA	NA	0.0032794	0.00169929	0.0551295	0.00474761	0.00139368	0.000783922	0.00367174	0.00143775	0.0113506	0.00398256	0.000862288	3.86336e-06	0.771319	Yes
4712-28	Apolipoprotein D	Apo D	P05090	APOD occurs in the macromolecular complex with lecithin-cholesterol acyltransferase. It is probably involved in the transport and binding of bilin. Appears to be able to transport a variety of ligands in a number of different contexts.	347	APOD	Human	Protein	Yes	0.029877	0.0101142	0.00353789	0.0150286	0.00495955	0.00274039	0.0118907	0.0060946	0.0523598	0.015813	0.00359552	1.09274e-05	0.305325	No	NA	NA	NA	0.0147132	0.00420461	0.000582365	0.00542347	0.00219479	0.0142411	0.00427822	0.00266497	0.10989	0.00632286	0.00157142	5.73006e-05	0.0935447	No
6520-87	Matrix Gla protein	MGP	P08493	Associates with the organic matrix of bone and cartilage. Thought to act as an inhibitor of bone formation.	4256	MGP	Human	Protein	Yes	0.0198993	0.00548084	0.000364355	0.00874857	0.00353138	0.0139986	0.00843019	0.00459706	0.0680694	0.0109634	0.0024938	1.10134e-05	0.186826	No	NA	NA	NA	0.00712113	0.00232058	0.00246784	0.00446897	0.00154439	0.00419588	0.00380941	0.0020033	0.0585704	0.00485316	0.00108202	7.28193e-06	0.525053	Yes
18173-11	Aflatoxin B1 aldehyde reductase member 3	ARK73	O95154	Can reduce the dialdehyde protein-binding form of aflatoxin B1 (AFB1) to the non-binding AFB1 dialcohol. May be involved in protection of liver against the toxic and carcinogenic effects of AFB1, a potent hepatocarcinogen. {ECO:0000269|PubMed:18416522}.	22977	AKR7A3	Human	Protein	Yes	0.0226486	0.0114255	0.0489046	0.0262237	0.00988754	0.00858746	0.0318539	0.0108037	0.00354848	0.0270118	0.00614798	1.11483e-05	0.838171	No	NA	NA	NA	0.012836	0.00475051	0.00752261	0.00884671	0.00437459	0.0443734	0.0138888	0.00471074	0.00354957	0.0116991	0.00265719	1.06856e-05	0.705217	No
15449-33	T-cell immunoglobulin and mucin domain-containing protein 4	TIM-4	Q96H15	Phosphatidylserine receptor that plays different role in immune response including phagocytosis of apoptotic cells and T-cell regulation. Controls T-cell activation in a bimodal fashion, decreasing the activation of naive T-cells by inducing cell cycle arrest, while increasing proliferation of activated T-cells by activating AKT1 and ERK1/2 phosphorylations and subsequent signaling pathways (By similarity). Also plays a role in efferocytosis which is the process by which apoptotic cells are removed by phagocytic cells (PubMed:32703939, PubMed:34067457). Mechanistically, promotes the engulfment of apoptotic cells or exogenous particles by securing them to phagocytes through direct binding to phosphatidylserine present on apoptotic cells, while other engulfment receptors such as MERTK efficiently recognize apoptotic cells and mediate their ingestion (PubMed:32640697). Additionally, promotes autophagy process by suppressing NLRP3 inflammasome activity via activation of LKB1/PRKAA1 pathway in a phosphatidylserine-dependent mechanism (By similarity). {ECO:0000250|UniProtKB:Q6U7R4, ECO:0000269|PubMed:32640697, ECO:0000269|PubMed:32703939, ECO:0000269|PubMed:34067457}.; (Microbial infection) Plays a positive role in exosome-mediated trafficking of HIV-1 virus and its entry into immune cells. {ECO:0000269|PubMed:28740388}.	91937	TIMD4	Human	Protein	Yes	0.0110022	0.0063534	0.0849656	0.0127209	0.00426564	0.00318918	0.0139443	0.00509415	0.00671546	0.0127595	0.00290783	1.14409e-05	0.936752	No	NA	NA	NA	0.00297179	0.00267713	0.268389	0.00438343	0.00188957	0.0212812	0.00336666	0.00224801	0.135706	0.00373862	0.00127259	0.00330545	0.893207	No
13665-35	Serine/threonine-protein phosphatase 2A regulatory subunit B'' subunit alpha	PP2A, subunit B	Q06190	The B regulatory subunit might modulate substrate selectivity and catalytic activity, and also might direct the localization of the catalytic enzyme to a particular subcellular compartment.	5523	PPP2R3A	Human	Protein	Yes	0.00698696	0.0064238	0.278134	0.0113664	0.00331044	0.000713569	0.0117184	0.00460638	0.0116662	0.0108158	0.00247985	1.29198e-05	0.810048	No	NA	NA	NA	0.00061929	0.00270234	0.818987	0.00545582	0.00144737	0.000210869	0.00424316	0.00201793	0.036658	0.00433926	0.00107841	5.72757e-05	0.287603	No
8097-77	Lipase member N	LIPN	Q5VXI9	Plays a highly specific role in the last step of keratinocyte differentiation. May have an essential function in lipid metabolism of the most differentiated epidermal layers. {ECO:0000269|PubMed:17562024}.	643418	LIPN	Human	Protein	Yes	-0.00695044	0.00532414	0.193333	-0.0141983	0.00440566	0.00146515	-0.0117976	0.00417123	0.0051237	-0.0114697	0.00263275	1.32135e-05	0.573994	No	NA	NA	NA	-0.00432629	0.00222083	0.0528978	-0.00602311	0.00193954	0.00215341	-0.00298635	0.00184118	0.106282	-0.00439936	0.00114439	0.000120907	0.524417	No
14208-3	Retinoid-binding protein 7	RET7	Q96R05	Intracellular transport of retinol. {ECO:0000269|PubMed:12177003}.		RBP7	Human	Protein	Yes	0.00246642	0.00529313	0.641779	0.0106738	0.00310745	0.00071007	0.0109268	0.00366073	0.00316693	0.00939241	0.00216233	1.40131e-05	0.357386	No	NA	NA	NA	-0.000465009	0.00222105	0.834391	0.00362609	0.00138065	0.00924501	0.00253674	0.00161983	0.118813	0.00250335	0.000949825	0.00839917	0.294072	No
13620-10	ATPase ASNA1	ASNA	O43681	ATPase required for the post-translational delivery of tail-anchored (TA) proteins to the endoplasmic reticulum. Recognizes and selectively binds the transmembrane domain of TA proteins in the cytosol. This complex then targets to the endoplasmic reticulum by membrane-bound receptors GET1/WRB and CAMLG/GET2, where the tail-anchored protein is released for insertion. This process is regulated by ATP binding and hydrolysis. ATP binding drives the homodimer towards the closed dimer state, facilitating recognition of newly synthesized TA membrane proteins. ATP hydrolysis is required for insertion. Subsequently, the homodimer reverts towards the open dimer state, lowering its affinity for the GET1-CAMLG receptor, and returning it to the cytosol to initiate a new round of targeting. May be involved in insulin signaling. {ECO:0000255|HAMAP-Rule:MF_03112, ECO:0000269|PubMed:17382883, ECO:0000269|PubMed:18477612, ECO:0000269|PubMed:23041287, ECO:0000269|PubMed:25535373}.	439	ASNA1	Human	Protein	Yes	-0.0129662	0.00673279	0.0556345	-0.0119065	0.00348921	0.000768135	-0.0100512	0.0052701	0.0578318	-0.0115968	0.00267067	1.41013e-05	0.934607	No	NA	NA	NA	-0.00380258	0.00283805	0.18191	-0.00441913	0.00154533	0.00465475	-0.00350161	0.00230498	0.130201	-0.00407822	0.00116951	0.000488251	0.941445	No
15509-2	Alpha-N-acetylglucosaminidase	NAG	P54802	Involved in the degradation of heparan sulfate.	4669	NAGLU	Human	Protein	Yes	-0.00113885	0.00877544	0.896881	0.0225448	0.00580629	0.000137047	0.030002	0.00915019	0.00121651	0.0185427	0.00427994	1.47444e-05	0.0291055	No	NA	NA	NA	-0.000856998	0.0036802	0.816118	0.0095602	0.00255809	0.000237942	0.0109432	0.00401974	0.00701587	0.00719118	0.00186165	0.000112099	0.0385548	No
13119-26	Protein Z-dependent protease inhibitor	protein Z inhibitor	Q9UK55	Inhibits activity of the coagulation protease factor Xa in the presence of PROZ, calcium and phospholipids. Also inhibits factor XIa in the absence of cofactors. {ECO:0000269|PubMed:11049983}.	51156	SERPINA10	Human	Protein	Yes	0.0210957	0.00773715	0.0070057	0.0176836	0.00704643	0.0128178	0.018464	0.00814065	0.0243199	0.0190078	0.00438805	1.47948e-05	0.945257	No	NA	NA	NA	0.00708343	0.00326805	0.0314556	0.00713853	0.00310406	0.0224137	0.0074277	0.00355592	0.0379055	0.00720258	0.00190173	0.000152247	0.997123	No
11277-23	Cyclic AMP-dependent transcription factor ATF-6 alpha	ATF6A	P18850	[Cyclic AMP-dependent transcription factor ATF-6 alpha]: Precursor of the transcription factor form (Processed cyclic AMP-dependent transcription factor ATF-6 alpha), which is embedded in the endoplasmic reticulum membrane (PubMed:10564271, PubMed:11158310, PubMed:11779464). Endoplasmic reticulum stress promotes processing of this form, releasing the transcription factor form that translocates into the nucleus, where it activates transcription of genes involved in the unfolded protein response (UPR) (PubMed:10564271, PubMed:11158310, PubMed:11779464). {ECO:0000269|PubMed:10564271, ECO:0000269|PubMed:11158310, ECO:0000269|PubMed:11779464}.; [Processed cyclic AMP-dependent transcription factor ATF-6 alpha]: Transcription factor that initiates the unfolded protein response (UPR) during endoplasmic reticulum stress by activating transcription of genes involved in the UPR (PubMed:10564271, PubMed:11163209, PubMed:11158310, PubMed:11779464). Binds DNA on the 5'-CCAC[GA]-3'half of the ER stress response element (ERSE) (5'-CCAAT-N(9)-CCAC[GA]-3') and of ERSE II (5'-ATTGG-N-CCACG-3') (PubMed:10564271, PubMed:11158310, PubMed:11779464). Binding to ERSE requires binding of NF-Y to ERSE. Could also be involved in activation of transcription by the serum response factor (PubMed:10564271, PubMed:11158310, PubMed:11779464). May play a role in foveal development and cone function in the retina (PubMed:26029869). {ECO:0000269|PubMed:10564271, ECO:0000269|PubMed:11158310, ECO:0000269|PubMed:11163209, ECO:0000269|PubMed:11779464, ECO:0000269|PubMed:26029869}.	22926	ATF6	Human	Protein	Yes	0.0120307	0.00437805	0.0065809	0.00964081	0.00303755	0.00172239	0.00555538	0.00346667	0.110517	0.00875772	0.00202542	1.53298e-05	0.473142	No	NA	NA	NA	0.00600563	0.0018208	0.00116317	0.00352741	0.00134454	0.00932043	0.00205452	0.00151412	0.176239	0.00360877	0.000880113	4.12526e-05	0.247807	No
10034-16	Fc_MOUSE	Fc_MOUSE	Q99LC4	NA			Mouse	Protein	No	0.00906489	0.0106681	0.396563	0.0235959	0.00631666	0.000239496	0.0104607	0.00386921	0.00741081	0.0136097	0.00315211	1.57694e-05	0.187949	No	NA	NA	NA	0.004089	0.00447305	0.361814	0.00759807	0.00281733	0.00754829	0.00355602	0.00169836	0.0374551	0.00458132	0.00138322	0.000926089	0.466931	No
11547-84	Muscle, skeletal receptor tyrosine-protein kinase	MUSK	O15146	Receptor tyrosine kinase which plays a central role in the formation and the maintenance of the neuromuscular junction (NMJ), the synapse between the motor neuron and the skeletal muscle (PubMed:25537362). Recruitment of AGRIN by LRP4 to the MUSK signaling complex induces phosphorylation and activation of MUSK, the kinase of the complex. The activation of MUSK in myotubes regulates the formation of NMJs through the regulation of different processes including the specific expression of genes in subsynaptic nuclei, the reorganization of the actin cytoskeleton and the clustering of the acetylcholine receptors (AChR) in the postsynaptic membrane. May regulate AChR phosphorylation and clustering through activation of ABL1 and Src family kinases which in turn regulate MUSK. DVL1 and PAK1 that form a ternary complex with MUSK are also important for MUSK-dependent regulation of AChR clustering. May positively regulate Rho family GTPases through FNTA. Mediates the phosphorylation of FNTA which promotes prenylation, recruitment to membranes and activation of RAC1 a regulator of the actin cytoskeleton and of gene expression. Other effectors of the MUSK signaling include DNAJA3 which functions downstream of MUSK. May also play a role within the central nervous system by mediating cholinergic responses, synaptic plasticity and memory formation (By similarity). {ECO:0000250, ECO:0000269|PubMed:25537362}.		MUSK	Human	Protein	Yes	0.039831	0.0171674	0.0214059	0.0225183	0.0103434	0.0305545	0.0360945	0.0116578	0.00222257	0.0304115	0.00705378	1.62237e-05	0.570914	No	NA	NA	NA	0.0102834	0.00726403	0.158529	0.00606011	0.00457706	0.18689	0.0150254	0.00509322	0.0035304	0.0101048	0.00308262	0.00104549	0.424248	No
6414-8	Out at first protein homolog	OAF	Q86UD1	NA	220323	OAF	Human	Protein	Yes	0.00717183	0.00401926	0.0759771	0.00685027	0.00263459	0.00995922	0.0103193	0.00341309	0.00280431	0.00793897	0.00185117	1.79784e-05	0.706953	No	NA	NA	NA	0.00293636	0.00168642	0.0832883	0.00270369	0.00116144	0.0208392	0.00375801	0.00149779	0.0128476	0.00306229	0.000806165	0.000145519	0.853567	No
3049-61	Trypsin-1	Trypsin	P07477	Has activity against the synthetic substrates Boc-Phe-Ser-Arg-Mec, Boc-Leu-Thr-Arg-Mec, Boc-Gln-Ala-Arg-Mec and Boc-Val-Pro-Arg-Mec. The single-chain form is more active than the two-chain form against all of these substrates. {ECO:0000269|PubMed:7945238}.	5644	PRSS1	Human	Protein	Yes	-0.0187191	0.00680041	0.00649114	-0.0163371	0.00492601	0.00106852	-0.00766179	0.00646974	0.237628	-0.0145412	0.00339569	1.85015e-05	0.440212	No	NA	NA	NA	-0.00920535	0.00283059	0.00135787	-0.00371408	0.00220489	0.0935279	-0.00263574	0.00282449	0.351782	-0.00492103	0.00148111	0.000892051	0.197385	No
3296-92	Contactin-2	CNTN2	Q02246	In conjunction with another transmembrane protein, CNTNAP2, contributes to the organization of axonal domains at nodes of Ranvier by maintaining voltage-gated potassium channels at the juxtaparanodal region. May be involved in cell adhesion. {ECO:0000269|PubMed:23518707}.	6900	CNTN2	Human	Protein	Yes	-0.0225643	0.00880287	0.0111508	-0.0148186	0.00473608	0.00199569	-0.0117912	0.00690647	0.0892215	-0.0152837	0.00357025	1.8618e-05	0.622072	No	NA	NA	NA	-0.011717	0.00365754	0.00159469	-0.00489027	0.00210197	0.0209136	-0.00716211	0.00299208	0.0175431	-0.00674131	0.00155646	1.48319e-05	0.26634	No
9191-8	Trefoil factor 2	Trefoil factor 2	Q03403	Inhibits gastrointestinal motility and gastric acid secretion. Could function as a structural component of gastric mucus, possibly by stabilizing glycoproteins in the mucus gel through interactions with carbohydrate side chains (By similarity). {ECO:0000250}.	7032	TFF2	Human	Protein	Yes	-0.0271034	0.0100617	0.00770552	-0.0208991	0.00618933	0.000869487	-0.00994743	0.00699032	0.156184	-0.0180142	0.00420902	1.86962e-05	0.306516	No	NA	NA	NA	-0.013031	0.00419441	0.00218485	-0.00940869	0.00271681	0.000643094	-0.00615001	0.00303339	0.0438571	-0.00891614	0.0018227	9.99593e-07	0.401152	Yes
17758-79	L-xylulose reductase	DCXR	Q7Z4W1	Catalyzes the NADPH-dependent reduction of several pentoses, tetroses, trioses, alpha-dicarbonyl compounds and L-xylulose. Participates in the uronate cycle of glucose metabolism. May play a role in the water absorption and cellular osmoregulation in the proximal renal tubules by producing xylitol, an osmolyte, thereby preventing osmolytic stress from occurring in the renal tubules.	51181	DCXR	Human	Protein	Yes	0.0400151	0.0131279	0.00263468	0.0215384	0.00788352	0.00681188	0.0179077	0.00956034	0.0624139	0.0235938	0.00551876	1.9096e-05	0.370392	No	NA	NA	NA	0.0238645	0.00536523	1.48113e-05	0.00801844	0.00348174	0.0222264	0.00904656	0.00415689	0.0306288	0.011502	0.00238976	1.48652e-06	0.0358074	Yes
17447-52	Secreted frizzled-related protein 4	SFRP4	Q6FHJ7	Soluble frizzled-related proteins (sFRPS) function as modulators of Wnt signaling through direct interaction with Wnts. They have a role in regulating cell growth and differentiation in specific cell types (By similarity). SFRP4 plays a role in bone morphogenesis. May also act as a regulator of adult uterine morphology and function. May also increase apoptosis during ovulation possibly through modulation of FZ1/FZ4/WNT4 signaling (By similarity). Has phosphaturic effects by specifically inhibiting sodium-dependent phosphate uptake (PubMed:12952927). {ECO:0000250|UniProtKB:Q9JLS4, ECO:0000250|UniProtKB:Q9Z1N6, ECO:0000269|PubMed:12952927}.	6424	SFRP4	Human	Protein	Yes	0.0114281	0.00727928	0.118108	0.0121981	0.00425657	0.00457006	0.0145234	0.00521413	0.00582588	0.0128386	0.00300358	1.91618e-05	0.920994	No	NA	NA	NA	0.00180976	0.00307017	0.556256	0.00539744	0.00187036	0.00429872	0.00559639	0.00228253	0.0150143	0.00481097	0.00130869	0.000236749	0.556463	No
18921-30	Phosphate-regulating neutral endopeptidase	PHEX	P78562	Peptidase that cleaves SIBLING (small integrin-binding ligand, N-linked glycoprotein)-derived ASARM peptides, thus regulating their biological activity (PubMed:9593714, PubMed:15664000, PubMed:18162525, PubMed:18597632). Cleaves ASARM peptides between Ser and Glu or Asp residues (PubMed:18597632). Regulates osteogenic cell differentiation and bone mineralization through the cleavage of the MEPE-derived ASARM peptide (PubMed:18597632). Promotes dentin mineralization and renal phosphate reabsorption by cleaving DMP1- and MEPE-derived ASARM peptides (PubMed:18597632, PubMed:18162525). Inhibits the cleavage of MEPE by CTSB/cathepsin B thus preventing MEPE degradation (PubMed:12220505). {ECO:0000250|UniProtKB:P70669, ECO:0000269|PubMed:12220505, ECO:0000269|PubMed:18162525, ECO:0000269|PubMed:18597632}.	5251	PHEX	Human	Protein	Yes	-0.017776	0.0042964	5.29338e-05	-0.00211956	0.00362751	0.559625	-0.0121094	0.00403743	0.00302683	-0.00974826	0.00228506	1.98939e-05	0.0161157	No	NA	NA	NA	-0.00845047	0.00177847	3.99988e-06	-0.00011132	0.00159559	0.944443	-0.00511974	0.00176265	0.00406354	-0.00423286	0.000984945	1.72689e-05	0.00188337	No
14079-14	Interleukin-18 receptor 1	IL-18 Ra	Q13478	Within the IL18 receptor complex, responsible for the binding of the pro-inflammatory cytokine IL18, but not IL1A nor IL1B (PubMed:8626725, PubMed:14528293, PubMed:25261253, PubMed:25500532). Involved in IL18-mediated IFNG synthesis from T-helper 1 (Th1) cells (PubMed:10653850). Contributes to IL18-induced cytokine production, either independently of SLC12A3, or as a complex with SLC12A3 (By similarity). {ECO:0000250|UniProtKB:Q61098, ECO:0000269|PubMed:10653850, ECO:0000269|PubMed:14528293, ECO:0000269|PubMed:25261253, ECO:0000269|PubMed:25500532, ECO:0000269|PubMed:8626725}.	8809	IL18R1	Human	Protein	Yes	0.0165976	0.00796924	0.0386315	0.0165407	0.00464571	0.000454912	0.00861717	0.0053893	0.111309	0.0137233	0.00321896	2.01468e-05	0.497693	No	NA	NA	NA	0.00475937	0.00336291	0.158648	0.00425592	0.00208071	0.0420198	0.00401397	0.00234792	0.0887915	0.00425717	0.00141308	0.00258935	0.98362	No
12936-38	Retinaldehyde-binding protein 1	RLBP1	P12271	Soluble retinoid carrier essential the proper function of both rod and cone photoreceptors. Participates in the regeneration of active 11-cis-retinol and 11-cis-retinaldehyde, from the inactive 11-trans products of the rhodopsin photocycle and in the de novo synthesis of these retinoids from 11-trans metabolic precursors. The cycling of retinoids between photoreceptor and adjacent pigment epithelium cells is known as the 'visual cycle'. {ECO:0000269|PubMed:19846785}.		RLBP1	Human	Protein	Yes	-0.00871318	0.00509214	0.0887115	-0.00526057	0.00333658	0.116336	-0.0179704	0.00423093	3.22564e-05	-0.00983669	0.00232966	2.41735e-05	0.0600396	No	NA	NA	NA	-0.00294995	0.00214152	0.169994	-0.00258118	0.00146442	0.0793758	-0.00777267	0.00184606	3.75385e-05	-0.00422137	0.00101129	2.99002e-05	0.070382	No
19233-75	Copper transport protein ATOX1	ATOX1	O00244	Binds and deliver cytosolic copper to the copper ATPase proteins. May be important in cellular antioxidant defense.	475	ATOX1	Human	Protein	Yes	0.0275525	0.0102424	0.00778743	0.0169349	0.00543152	0.00206815	0.011729	0.0075464	0.121603	0.0170955	0.00404925	2.42258e-05	0.460951	No	NA	NA	NA	0.0126728	0.00427906	0.00345555	0.00884273	0.00236515	0.000236591	0.00662176	0.00327787	0.0446155	0.00885028	0.00175021	4.26607e-07	0.532534	Yes
13126-52	Desmocollin-2	DSC2	Q02487	Component of intercellular desmosome junctions. Involved in the interaction of plaque proteins and intermediate filaments mediating cell-cell adhesion. May contribute to epidermal cell positioning (stratification) by mediating differential adhesiveness between cells that express different isoforms.	1824	DSC2	Human	Protein	Yes	-0.00951246	0.00324641	0.00380784	-0.00572234	0.00250565	0.0233524	-0.00762521	0.00346569	0.0288625	-0.00725766	0.00172153	2.48869e-05	0.647555	No	NA	NA	NA	-0.00497325	0.00134427	0.000283442	-0.00153128	0.00110958	0.16899	-0.00373478	0.00150667	0.0139539	-0.00312329	0.000744087	2.69894e-05	0.127631	No
8932-1	Ectonucleoside triphosphate diphosphohydrolase 6	ENTP6	O75354	Catalyzes the hydrolysis of nucleoside triphosphates and diphosphates in a calcium- or magnesium-dependent manner. Has a strong preference for nucleoside diphosphates, preferentially hydrolyzes GDP, IDP, and UDP, with slower hydrolysis of CDP, ITP, GTP, CTP, ADP, and UTP and virtually no hydrolysis of ATP (PubMed:10948193, PubMed:14529283, PubMed:11041856). The membrane bound form might support glycosylation reactions in the Golgi apparatus and, when released from cells, might catalyze the hydrolysis of extracellular nucleotides (PubMed:10948193, PubMed:14529283, PubMed:11041856). {ECO:0000269|PubMed:10948193, ECO:0000269|PubMed:11041856, ECO:0000269|PubMed:14529283}.	955	ENTPD6	Human	Protein	Yes	0.0194293	0.00590904	0.00120406	0.0130164	0.00535495	0.0158806	0.00883244	0.00522116	0.092166	0.0133176	0.00315919	2.49201e-05	0.404368	No	NA	NA	NA	0.00864614	0.00246937	0.000578191	0.00422494	0.00236812	0.0758056	0.00230263	0.00228635	0.315013	0.00489454	0.00136895	0.000349691	0.159356	No
4908-6	Endoglin	Endoglin	P17813	Vascular endothelium glycoprotein that plays an important role in the regulation of angiogenesis (PubMed:21737454, PubMed:23300529). Required for normal structure and integrity of adult vasculature (PubMed:7894484). Regulates the migration of vascular endothelial cells (PubMed:17540773). Required for normal extraembryonic angiogenesis and for embryonic heart development (By similarity). May regulate endothelial cell shape changes in response to blood flow, which drive vascular remodeling and establishment of normal vascular morphology during angiogenesis (By similarity). May play a critical role in the binding of endothelial cells to integrins and/or other RGD receptors (PubMed:1692830). Acts as TGF-beta coreceptor and is involved in the TGF-beta/BMP signaling cascade that ultimately leads to the activation of SMAD transcription factors (PubMed:8370410, PubMed:21737454, PubMed:22347366, PubMed:23300529). Required for GDF2/BMP9 signaling through SMAD1 in endothelial cells and modulates TGFB1 signaling through SMAD3 (PubMed:21737454, PubMed:22347366, PubMed:23300529). {ECO:0000250|UniProtKB:Q63961, ECO:0000269|PubMed:17540773, ECO:0000269|PubMed:21737454, ECO:0000269|PubMed:23300529, ECO:0000269|PubMed:7894484, ECO:0000269|PubMed:8370410, ECO:0000305|PubMed:1692830}.	2022	ENG	Human	Protein	Yes	-0.0251503	0.00888223	0.0051371	-0.0140328	0.00560429	0.013018	-0.012047	0.00532633	0.0247158	-0.0149219	0.00354078	2.50552e-05	0.439862	No	NA	NA	NA	-0.0115279	0.00370989	0.00218064	-0.00668062	0.00245701	0.0070777	-0.00419941	0.00233244	0.0732002	-0.0064345	0.00153916	2.90819e-05	0.244971	No
5639-49	Neuropilin and tolloid-like protein 1	NETO1	Q8TDF5	Involved in the development and/or maintenance of neuronal circuitry. Accessory subunit of the neuronal N-methyl-D-aspartate receptor (NMDAR) critical for maintaining the abundance of GRIN2A-containing NMDARs in the postsynaptic density. Regulates long-term NMDA receptor-dependent synaptic plasticity and cognition, at least in the context of spatial learning and memory (By similarity). {ECO:0000250}.	81832	NETO1	Human	Protein	Yes	0.0125873	0.00535108	0.0196927	0.00888233	0.00285197	0.00209138	0.0078075	0.00448552	0.0831907	0.00924831	0.00219491	2.51415e-05	0.775306	No	NA	NA	NA	0.00606736	0.00223372	0.00721827	0.00315203	0.0012632	0.0133313	0.00403338	0.00195023	0.0398272	0.00390065	0.000957811	4.65181e-05	0.522894	No
6457-50	Protocadherin gamma-A1	PCDG1	Q9Y5H4	Potential calcium-dependent cell-adhesion protein. May be involved in the establishment and maintenance of specific neuronal connections in the brain.	56114	PCDHGA1	Human	Protein	Yes	-0.0856959	0.0201701	3.38059e-05	-0.0475632	0.0138416	0.000706732	-0.00235847	0.0143354	0.869477	-0.0374992	0.00892872	2.67106e-05	0.00219032	No	NA	NA	NA	-0.0392612	0.00838085	5.36611e-06	-0.0206579	0.00608751	0.000820241	0.000278245	0.00625105	0.964538	-0.0166029	0.00386873	1.77414e-05	0.00054053	No
11556-19	ADP-ribosylation factor GTPase-activating protein 1	ARFG1	Q8N6T3	GTPase-activating protein (GAP) for the ADP ribosylation factor 1 (ARF1). Involved in membrane trafficking and /or vesicle transport. Promotes hydrolysis of the ARF1-bound GTP and thus, is required for the dissociation of coat proteins from Golgi-derived membranes and vesicles, a prerequisite for vesicle's fusion with target compartment. Probably regulates ARF1-mediated transport via its interaction with the KDELR proteins and TMED2. Overexpression induces the redistribution of the entire Golgi complex to the endoplasmic reticulum, as when ARF1 is deactivated. Its activity is stimulated by phosphoinosides and inhibited by phosphatidylcholine (By similarity). {ECO:0000250}.	55738	ARFGAP1	Human	Protein	Yes	0.0196797	0.00635737	0.00226465	0.0107133	0.00376889	0.00490224	0.00705019	0.00435144	0.106663	0.0109052	0.00259977	2.73256e-05	0.260226	No	NA	NA	NA	0.0101217	0.00263193	0.000164459	0.00481521	0.00165508	0.00399884	0.00379913	0.00189122	0.0458118	0.00542605	0.0011258	1.43741e-06	0.131387	Yes
5680-54	Odorant-binding protein 2b	OBP2B	Q9NPH6	Probably binds and transports small hydrophobic volatile molecules.	29989	OBP2B	Human	Protein	Yes	-0.0169874	0.0182123	0.352148	-0.0247244	0.0092361	0.00799769	-0.0425705	0.0126938	0.000943181	-0.0288989	0.00690995	2.88689e-05	0.40819	No	NA	NA	NA	-0.00365733	0.00765155	0.633216	-0.0097797	0.00407215	0.0171661	-0.0167856	0.00556133	0.00285062	-0.0108912	0.00301898	0.000309088	0.351394	No
2579-17	Matrix metalloproteinase-9	MMP-9	P14780	Matrix metalloproteinase that plays an essential role in local proteolysis of the extracellular matrix and in leukocyte migration (PubMed:2551898, PubMed:1480034, PubMed:12879005). Could play a role in bone osteoclastic resorption (By similarity). Cleaves KiSS1 at a Gly-|-Leu bond (PubMed:12879005). Cleaves NINJ1 to generate the Secreted ninjurin-1 form (PubMed:32883094). Cleaves type IV and type V collagen into large C-terminal three quarter fragments and shorter N-terminal one quarter fragments (PubMed:1480034). Degrades fibronectin but not laminin or Pz-peptide. {ECO:0000250|UniProtKB:P41245, ECO:0000269|PubMed:12879005, ECO:0000269|PubMed:1480034, ECO:0000269|PubMed:2551898, ECO:0000269|PubMed:32883094}.	4318	MMP9	Human	Protein	Yes	0.0274222	0.0117087	0.0202258	0.017197	0.00820881	0.0373364	0.0253243	0.00878929	0.00436394	0.0223223	0.00533919	2.90435e-05	0.706024	No	NA	NA	NA	0.00921844	0.00493638	0.0633956	0.00848036	0.00359846	0.0193304	0.0106693	0.00383733	0.00591327	0.00944151	0.0023176	4.62478e-05	0.915873	No
6400-33	Tumor protein p53-inducible protein 13	P5I13	Q8NBR0	May act as a tumor suppressor. Inhibits tumor cell growth, when overexpressed. {ECO:0000269|PubMed:14767535}.	90313	TP53I13	Human	Protein	Yes	0.0395523	0.0127078	0.00214511	0.0210226	0.00740007	0.00492752	0.015044	0.0105138	0.153923	0.0228333	0.00546358	2.92559e-05	0.310415	No	NA	NA	NA	0.0179336	0.00530664	0.000883056	0.00618059	0.00328571	0.0613046	0.00124303	0.00460543	0.787492	0.00723352	0.00238851	0.00245794	0.0533888	No
9357-4	Protein CREG1	CREG1	O75629	May contribute to the transcriptional control of cell growth and differentiation. Antagonizes transcriptional activation and cellular transformation by the adenovirus E1A protein. The transcriptional control activity of cell growth requires interaction with IGF2R. {ECO:0000269|PubMed:12934103, ECO:0000269|PubMed:9710587}.	8804	CREG1	Human	Protein	Yes	0.0226326	0.00733043	0.0023241	0.0117786	0.00373224	0.00182709	0.00591667	0.0048873	0.227376	0.0114503	0.00274965	3.12349e-05	0.16392	No	NA	NA	NA	0.0124319	0.00301825	5.69866e-05	0.00469382	0.00164707	0.00479613	0.00377113	0.0021227	0.0770599	0.00561432	0.00119495	2.62267e-06	0.0457659	Yes
9297-12	UDP-GlcNAc:betaGal beta-1,3-N-acetylglucosaminyltransferase 8	B3GN8	Q7Z7M8	Beta-1,3-N-acetylglucosaminyltransferase that plays a role in the elongation of specific branch structures of multiantennary N-glycans. Has strong activity towards tetraantennary N-glycans and 2,6 triantennary glycans. {ECO:0000269|PubMed:15620693, ECO:0000269|PubMed:15917431}.	374907	B3GNT8	Human	Protein	Yes	-0.0173266	0.00844019	0.0414702	-0.0152689	0.00476553	0.00155918	-0.0108272	0.00590286	0.068008	-0.0141327	0.0033948	3.1405e-05	0.773515	No	NA	NA	NA	-0.00875256	0.00352204	0.0138256	-0.00628752	0.00210058	0.00308032	-0.00426415	0.00257755	0.0995242	-0.00605632	0.00147802	4.17459e-05	0.582283	No
19166-15	40S ribosomal protein S19	RS19	P39019	Required for pre-rRNA processing and maturation of 40S ribosomal subunits. {ECO:0000269|PubMed:16990592}.	6223	RPS19	Human	Protein	Yes	0.032367	0.0111249	0.00405787	0.0134563	0.00602384	0.0265142	0.0175561	0.00716038	0.0150142	0.0176773	0.0042585	3.30931e-05	0.327124	No	NA	NA	NA	0.0163672	0.00461809	0.000496956	0.00600582	0.00264663	0.0242374	0.00787612	0.00311957	0.0123034	0.00832459	0.00184929	6.7476e-06	0.14799	Yes
11152-46	Kallikrein-13	kallikrein 13	Q9UKR3	NA	26085	KLK13	Human	Protein	Yes	-0.0200759	0.00973332	0.0405258	-0.0181159	0.00599024	0.00279306	-0.0136575	0.00665189	0.041272	-0.0168038	0.00404809	3.30974e-05	0.825012	No	NA	NA	NA	-0.00746479	0.00409219	0.0697164	-0.00811341	0.00263069	0.00230663	-0.00465414	0.00291153	0.111402	-0.00672657	0.00176178	0.000134505	0.664606	No
6586-19	Disintegrin and metalloproteinase domain-containing protein 11	ADA11	O75078	Probable ligand for integrin in the brain. This is a non catalytic metalloprotease-like protein. Required for localization of the potassium channel subunit proteins KCNA1/KV1.1 and KCNA2/KV1.2 at cerebellar cortex basket cell distal terminals, is thereby involved in ephaptic inhibitory synchronization of Purkinje cell firing and response to stress (By similarity). Plays a role in spatial learning and motor coordination (By similarity). Involved in the nociceptive pain response to chemical-derived stimulation (By similarity). {ECO:0000250|UniProtKB:Q9R1V4}.	4185	ADAM11	Human	Protein	Yes	-0.0211388	0.00706178	0.00312961	-0.00959746	0.004318	0.0272704	-0.0108995	0.00470525	0.0214799	-0.0120395	0.00290063	3.31549e-05	0.360805	No	NA	NA	NA	-0.00829907	0.00297056	0.00574923	-0.00383687	0.00190157	0.0448497	-0.00400854	0.00205904	0.0528681	-0.0047097	0.00126416	0.000194883	0.409288	No
4435-66	Ectonucleotide pyrophosphatase/phosphodiesterase family member 7	ENPP7	Q6UWV6	Choline-specific phosphodiesterase that hydrolyzes sphingomyelin releasing the ceramide and phosphocholine and therefore is involved in sphingomyelin digestion, ceramide formation, and fatty acid (FA) absorption in the gastrointestinal tract (PubMed:12885774, PubMed:12671034, PubMed:15205117, PubMed:16255717, PubMed:28292932). Has also phospholipase C activity and can also cleave phosphocholine from palmitoyl lyso-phosphatidylcholine and platelet-activating factor (PAF) leading to its inactivation (PubMed:16255717, PubMed:12885774). Does not have nucleotide pyrophosphatase activity (PubMed:12885774). May promote cholesterol absorption by affecting the levels of sphingomyelin derived from either diet or endogenous sources, in the intestinal lumen (By similarity). {ECO:0000250|UniProtKB:Q3TIW9, ECO:0000269|PubMed:12671034, ECO:0000269|PubMed:12885774, ECO:0000269|PubMed:15205117, ECO:0000269|PubMed:16255717, ECO:0000269|PubMed:28292932}.	339221	ENPP7	Human	Protein	Yes	0.0215822	0.0148671	0.148259	0.0218831	0.00950327	0.0222439	0.0408602	0.0120564	0.000834777	0.027631	0.00667014	3.43547e-05	0.419922	No	NA	NA	NA	0.00789037	0.0062439	0.207905	0.00802456	0.00419234	0.0569227	0.0200859	0.0052186	0.000156646	0.0117091	0.00289562	5.26085e-05	0.155434	No
14134-49	Amphoterin-induced protein 2	AMGO2	Q86SJ2	Required for depolarization-dependent survival of cultured cerebellar granule neurons. May mediate homophilic as well as heterophilic cell-cell interaction with AMIGO1 or AMIGO3. May contribute to signal transduction through its intracellular domain. May be required for tumorigenesis of a subset of gastric adenocarcinomas.	347902	AMIGO2	Human	Protein	Yes	-0.0141792	0.00599871	0.0191134	-0.00907436	0.00302296	0.00299818	-0.00698207	0.00377236	0.0655696	-0.00904947	0.00219534	3.75383e-05	0.597001	No	NA	NA	NA	-0.00672693	0.00250549	0.00790413	-0.00420519	0.00132556	0.00173086	-0.00224672	0.00165085	0.174961	-0.00391587	0.000955485	4.16193e-05	0.312122	No
13236-25	Protein Wnt-3a	WNT3A	P56704	Ligand for members of the frizzled family of seven transmembrane receptors (Probable). Functions in the canonical Wnt signaling pathway that results in activation of transcription factors of the TCF/LEF family (PubMed:20093360, PubMed:21244856, PubMed:24841207, PubMed:26902720). Required for normal embryonic mesoderm development and formation of caudal somites. Required for normal morphogenesis of the developing neural tube (By similarity). Mediates self-renewal of the stem cells at the bottom on intestinal crypts (in vitro) (PubMed:26902720). {ECO:0000250|UniProtKB:P27467, ECO:0000269|PubMed:20093360, ECO:0000269|PubMed:21244856, ECO:0000269|PubMed:24841207, ECO:0000269|PubMed:26902720, ECO:0000305}.	89780	WNT3A	Human	Protein	Yes	0.0338783	0.00807549	4.19833e-05	0.0106367	0.00719599	0.140821	0.012975	0.00835818	0.12205	0.0185995	0.00451937	3.86317e-05	0.0721885	No	NA	NA	NA	0.0151833	0.00336444	1.12553e-05	0.00333942	0.00317056	0.293394	0.00311264	0.0036587	0.395859	0.00726049	0.0019517	0.000199162	0.0152981	No
19545-145	Oxidized Protein deglycase DJ-1	Oxidized PARK7	Q99497	Multifunctional protein with controversial molecular function which plays an important role in cell protection against oxidative stress and cell death acting as oxidative stress sensor and redox-sensitive chaperone and protease (PubMed:17015834, PubMed:20304780, PubMed:18711745, PubMed:12796482, PubMed:19229105, PubMed:25416785, PubMed:26995087, PubMed:28993701). It is involved in neuroprotective mechanisms like the stabilization of NFE2L2 and PINK1 proteins, male fertility as a positive regulator of androgen signaling pathway as well as cell growth and transformation through, for instance, the modulation of NF-kappa-B signaling pathway (PubMed:12612053, PubMed:15502874, PubMed:14749723, PubMed:17015834, PubMed:21097510, PubMed:18711745). Has been described as a protein and nucleotide deglycase that catalyzes the deglycation of the Maillard adducts formed between amino groups of proteins or nucleotides and reactive carbonyl groups of glyoxals (PubMed:25416785, PubMed:28596309). But this function is rebuted by other works (PubMed:27903648, PubMed:31653696). As a protein deglycase, repairs methylglyoxal- and glyoxal-glycated proteins, and releases repaired proteins and lactate or glycolate, respectively. Deglycates cysteine, arginine and lysine residues in proteins, and thus reactivates these proteins by reversing glycation by glyoxals. Acts on early glycation intermediates (hemithioacetals and aminocarbinols), preventing the formation of advanced glycation endproducts (AGE) that cause irreversible damage (PubMed:25416785, PubMed:28013050, PubMed:26995087). Also functions as a nucleotide deglycase able to repair glycated guanine in the free nucleotide pool (GTP, GDP, GMP, dGTP) and in DNA and RNA. Is thus involved in a major nucleotide repair system named guanine glycation repair (GG repair), dedicated to reversing methylglyoxal and glyoxal damage via nucleotide sanitization and direct nucleic acid repair (PubMed:28596309). Protects histones from adduction by methylglyoxal, controls the levels of methylglyoxal-derived argininine modifications on chromatin (PubMed:30150385). Able to remove the glycations and restore histone 3, histone glycation disrupts both local and global chromatin architecture by altering histone-DNA interactions as well as histone acetylation and ubiquitination levels (PubMed:30150385, PubMed:30894531). Displays a very low glyoxalase activity that may reflect its deglycase activity (PubMed:22523093, PubMed:31653696, PubMed:28993701). Eliminates hydrogen peroxide and protects cells against hydrogen peroxide-induced cell death (PubMed:16390825). Required for correct mitochondrial morphology and function as well as for autophagy of dysfunctional mitochondria (PubMed:19229105, PubMed:16632486). Plays a role in regulating expression or stability of the mitochondrial uncoupling proteins SLC25A14 and SLC25A27 in dopaminergic neurons of the substantia nigra pars compacta and attenuates the oxidative stress induced by calcium entry into the neurons via L-type channels during pacemaking (PubMed:18711745). Regulates astrocyte inflammatory responses, may modulate lipid rafts-dependent endocytosis in astrocytes and neuronal cells (PubMed:23847046). In pancreatic islets, involved in the maintenance of mitochondrial reactive oxygen species (ROS) levels and glucose homeostasis in an age- and diet dependent manner. Protects pancreatic beta cells from cell death induced by inflammatory and cytotoxic setting (By similarity). Binds to a number of mRNAs containing multiple copies of GG or CC motifs and partially inhibits their translation but dissociates following oxidative stress (PubMed:18626009). Metal-binding protein able to bind copper as well as toxic mercury ions, enhances the cell protection mechanism against induced metal toxicity (PubMed:23792957). In macrophages, interacts with the NADPH oxidase subunit NCF1 to direct NADPH oxidase-dependent ROS production, and protects against sepsis (By similarity). {ECO:0000250|UniProtKB:Q99LX0, ECO:0000269|PubMed:11477070, ECO:0000269|PubMed:12612053, ECO:0000269|PubMed:12855764, ECO:0000269|PubMed:12939276, ECO:0000269|PubMed:14749723, ECO:0000269|PubMed:15181200, ECO:0000269|PubMed:15502874, ECO:0000269|PubMed:15976810, ECO:0000269|PubMed:16390825, ECO:0000269|PubMed:17015834, ECO:0000269|PubMed:18626009, ECO:0000269|PubMed:18711745, ECO:0000269|PubMed:19229105, ECO:0000269|PubMed:20186336, ECO:0000269|PubMed:20304780, ECO:0000269|PubMed:21097510, ECO:0000269|PubMed:22523093, ECO:0000269|PubMed:23792957, ECO:0000269|PubMed:23847046, ECO:0000269|PubMed:25416785, ECO:0000269|PubMed:26995087, ECO:0000269|PubMed:28013050, ECO:0000269|PubMed:28596309, ECO:0000269|PubMed:28993701, ECO:0000269|PubMed:30150385, ECO:0000269|PubMed:30894531, ECO:0000269|PubMed:9070310}.		PARK7	Human	Protein	Yes	0.0255217	0.00768215	0.00107317	0.0133755	0.00444099	0.00290488	0.00586297	0.00538906	0.277845	0.0128576	0.00312987	3.99031e-05	0.109931	No	NA	NA	NA	0.0120913	0.00319582	0.000207759	0.00382552	0.00197528	0.0540805	0.00156326	0.00235386	0.507324	0.00457552	0.00136756	0.000820611	0.0258273	No
2754-50	Complement C3	C3	P01024	C3 plays a central role in the activation of the complement system. Its processing by C3 convertase is the central reaction in both classical and alternative complement pathways. After activation C3b can bind covalently, via its reactive thioester, to cell surface carbohydrates or immune aggregates.; Derived from proteolytic degradation of complement C3, C3a anaphylatoxin is a mediator of local inflammatory process. In chronic inflammation, acts as a chemoattractant for neutrophils (By similarity). It induces the contraction of smooth muscle, increases vascular permeability and causes histamine release from mast cells and basophilic leukocytes. {ECO:0000250}.; [C3-beta-c]: Acts as a chemoattractant for neutrophils in chronic inflammation. {ECO:0000250}.; [Acylation stimulating protein]: Adipogenic hormone that stimulates triglyceride (TG) synthesis and glucose transport in adipocytes, regulating fat storage and playing a role in postprandial TG clearance. Appears to stimulate TG synthesis via activation of the PLC, MAPK and AKT signaling pathways. Ligand for C5AR2. Promotes the phosphorylation, ARRB2-mediated internalization and recycling of C5AR2 (PubMed:8376604, PubMed:2909530, PubMed:9059512, PubMed:10432298, PubMed:15833747, PubMed:16333141, PubMed:19615750). {ECO:0000269|PubMed:10432298, ECO:0000269|PubMed:15833747, ECO:0000269|PubMed:16333141, ECO:0000269|PubMed:19615750, ECO:0000269|PubMed:2909530, ECO:0000269|PubMed:8376604, ECO:0000269|PubMed:9059512}.	718	C3	Human	Protein	Yes	0.0361207	0.00817699	1.68438e-05	0.00873549	0.00781443	0.26486	0.0138272	0.00876297	0.116062	0.0194645	0.00474823	4.14376e-05	0.0397934	No	NA	NA	NA	0.0147711	0.00343834	2.78604e-05	0.00587665	0.00342128	0.0872817	0.00655472	0.00381688	0.0873711	0.00922406	0.00204696	6.59935e-06	0.132056	Yes
9213-24	Formimidoyltransferase-cyclodeaminase	FTCD	O95954	Folate-dependent enzyme, that displays both transferase and deaminase activity. Serves to channel one-carbon units from formiminoglutamate to the folate pool. {ECO:0000269|PubMed:12815595}.; Binds and promotes bundling of vimentin filaments originating from the Golgi. {ECO:0000250|UniProtKB:O88618}.	10841	FTCD	Human	Protein	Yes	0.0338173	0.0266265	0.205631	0.0513818	0.0176359	0.00394832	0.0556831	0.0208407	0.00812399	0.0492352	0.0120142	4.16572e-05	0.800184	No	NA	NA	NA	0.0144727	0.0111656	0.196501	0.0185976	0.00779994	0.0179715	0.0281166	0.00903533	0.00211275	0.0208728	0.00521944	6.35994e-05	0.589666	No
11177-16	Keratin, type II cytoskeletal 5	K2C5	P13647	Required for the formation of keratin intermediate filaments in the basal epidermis and maintenance of the skin barrier in response to mechanical stress (By similarity). Regulates the recruitment of Langerhans cells to the epidermis, potentially by modulation of the abundance of macrophage chemotactic cytokines, macrophage inflammatory cytokines and CTNND1 localization in keratinocytes (By similarity). {ECO:0000250|UniProtKB:Q922U2}.	3852	KRT5	Human	Protein	Yes	-0.0186617	0.00502304	0.000267597	-0.00764804	0.00307422	0.0136062	-0.005173	0.00419786	0.219192	-0.00911232	0.00222391	4.17771e-05	0.0943368	No	NA	NA	NA	-0.00738524	0.00211522	0.000598601	-0.00213973	0.00136259	0.117793	-0.00293373	0.0018259	0.109587	-0.00346787	0.000970342	0.000351756	0.10723	No
19238-12	Glutamine synthetase	GLNA	P15104	Glutamine synthetase that catalyzes the ATP-dependent conversion of glutamate and ammonia to glutamine (PubMed:30158707, PubMed:16267323). Its role depends on tissue localization: in the brain, it regulates the levels of toxic ammonia and converts neurotoxic glutamate to harmless glutamine, whereas in the liver, it is one of the enzymes responsible for the removal of ammonia (By similarity). Essential for proliferation of fetal skin fibroblasts (PubMed:18662667). Independently of its glutamine synthetase activity, required for endothelial cell migration during vascular development: acts by regulating membrane localization and activation of the GTPase RHOJ, possibly by promoting RHOJ palmitoylation (PubMed:30158707). May act as a palmitoyltransferase for RHOJ: able to autopalmitoylate and then transfer the palmitoyl group to RHOJ (PubMed:30158707). Plays a role in ribosomal 40S subunit biogenesis (PubMed:26711351). {ECO:0000250|UniProtKB:P15105, ECO:0000269|PubMed:16267323, ECO:0000269|PubMed:18662667, ECO:0000269|PubMed:26711351, ECO:0000269|PubMed:30158707}.	2752	GLUL	Human	Protein	Yes	0.0232318	0.00908448	0.0113377	0.0132432	0.00551785	0.0172366	0.0144193	0.00624097	0.0218169	0.0153842	0.0037626	4.33785e-05	0.631069	No	NA	NA	NA	0.0136617	0.00374563	0.000342959	0.00546276	0.00242903	0.0255202	0.00672397	0.00271637	0.014087	0.00747006	0.00163019	4.59853e-06	0.174567	Yes
15298-199	Neuropilin and tolloid-like protein 1	NETO1	Q8TDF5	Involved in the development and/or maintenance of neuronal circuitry. Accessory subunit of the neuronal N-methyl-D-aspartate receptor (NMDAR) critical for maintaining the abundance of GRIN2A-containing NMDARs in the postsynaptic density. Regulates long-term NMDA receptor-dependent synaptic plasticity and cognition, at least in the context of spatial learning and memory (By similarity). {ECO:0000250}.	81832	NETO1	Human	Protein	Yes	-0.0111912	0.00381899	0.00380484	-0.00730785	0.00247822	0.00353907	-0.00409819	0.00397703	0.303955	-0.00752282	0.00184235	4.44076e-05	0.433509	No	NA	NA	NA	-0.00572266	0.00158385	0.000388222	-0.00305221	0.00109134	0.0056253	-0.00206543	0.00173266	0.234559	-0.00352049	0.000797744	1.01923e-05	0.243833	No
2418-55	Apolipoprotein E	Apo E	P02649	APOE is an apolipoprotein, a protein associating with lipid particles, that mainly functions in lipoprotein-mediated lipid transport between organs via the plasma and interstitial fluids (PubMed:6860692, PubMed:1911868, PubMed:14754908). APOE is a core component of plasma lipoproteins and is involved in their production, conversion and clearance (PubMed:6860692, PubMed:2762297, PubMed:1911868, PubMed:1917954, PubMed:9395455, PubMed:14754908, PubMed:23620513). Apolipoproteins are amphipathic molecules that interact both with lipids of the lipoprotein particle core and the aqueous environment of the plasma (PubMed:6860692, PubMed:2762297, PubMed:9395455). As such, APOE associates with chylomicrons, chylomicron remnants, very low density lipoproteins (VLDL) and intermediate density lipoproteins (IDL) but shows a preferential binding to high-density lipoproteins (HDL) (PubMed:6860692, PubMed:1911868). It also binds a wide range of cellular receptors including the LDL receptor/LDLR, the LDL receptor-related proteins LRP1, LRP2 and LRP8 and the very low-density lipoprotein receptor/VLDLR that mediate the cellular uptake of the APOE-containing lipoprotein particles (PubMed:2762297, PubMed:1917954, PubMed:7768901, PubMed:8939961, PubMed:12950167, PubMed:20030366, PubMed:2063194, PubMed:8756331, PubMed:20303980, PubMed:1530612, PubMed:7635945). Finally, APOE has also a heparin-binding activity and binds heparan-sulfate proteoglycans on the surface of cells, a property that supports the capture and the receptor-mediated uptake of APOE-containing lipoproteins by cells (PubMed:9395455, PubMed:9488694, PubMed:23676495, PubMed:7635945). A main function of APOE is to mediate lipoprotein clearance through the uptake of chylomicrons, VLDLs, and HDLs by hepatocytes (PubMed:1911868, PubMed:1917954, PubMed:9395455, PubMed:23676495, PubMed:29516132). APOE is also involved in the biosynthesis by the liver of VLDLs as well as their uptake by peripheral tissues ensuring the delivery of triglycerides and energy storage in muscle, heart and adipose tissues (PubMed:2762297, PubMed:29516132). By participating in the lipoprotein-mediated distribution of lipids among tissues, APOE plays a critical role in plasma and tissues lipid homeostasis (PubMed:2762297, PubMed:1917954, PubMed:29516132). APOE is also involved in two steps of reverse cholesterol transport, the HDLs-mediated transport of cholesterol from peripheral tissues to the liver, and thereby plays an important role in cholesterol homeostasis (PubMed:9395455, PubMed:14754908, PubMed:23620513). First, it is functionally associated with ABCA1 in the biogenesis of HDLs in tissues (PubMed:14754908, PubMed:23620513). Second, it is enriched in circulating HDLs and mediates their uptake by hepatocytes (PubMed:9395455). APOE also plays an important role in lipid transport in the central nervous system, regulating neuron survival and sprouting (PubMed:8939961, PubMed:25173806). APOE is also involved in innate and adaptive immune responses, controlling for instance the survival of myeloid-derived suppressor cells (By similarity). Binds to the immune cell receptor LILRB4 (PubMed:30333625). APOE may also play a role in transcription regulation through a receptor-dependent and cholesterol-independent mechanism, that activates MAP3K12 and a non-canonical MAPK signal transduction pathway that results in enhanced AP-1-mediated transcription of APP (PubMed:28111074). {ECO:0000250|UniProtKB:P08226, ECO:0000269|PubMed:12950167, ECO:0000269|PubMed:14754908, ECO:0000269|PubMed:1530612, ECO:0000269|PubMed:1911868, ECO:0000269|PubMed:1917954, ECO:0000269|PubMed:20030366, ECO:0000269|PubMed:20303980, ECO:0000269|PubMed:2063194, ECO:0000269|PubMed:23620513, ECO:0000269|PubMed:23676495, ECO:0000269|PubMed:2762297, ECO:0000269|PubMed:28111074, ECO:0000269|PubMed:30333625, ECO:0000269|PubMed:6860692, ECO:0000269|PubMed:7635945, ECO:0000269|PubMed:7768901, ECO:0000269|PubMed:8756331, ECO:0000269|PubMed:8939961, ECO:0000269|PubMed:9395455, ECO:0000269|PubMed:9488694, ECO:0000303|PubMed:25173806, ECO:0000303|PubMed:29516132}.; (Microbial infection) Through its interaction with HCV envelope glycoprotein E2, participates in the attachment of HCV to HSPGs and other receptors (LDLr, VLDLr, and SR-B1) on the cell surface and to the assembly, maturation and infectivity of HCV viral particles (PubMed:25122793, PubMed:29695434). This interaction is probably promoted via the up-regulation of cellular autophagy by the virus (PubMed:29695434). {ECO:0000269|PubMed:25122793, ECO:0000269|PubMed:29695434}.	348	APOE	Human	Protein	Yes	0.0167081	0.0103406	0.107819	0.0240126	0.00823939	0.00393749	0.0198881	0.00833043	0.0178377	0.0206939	0.00509698	4.90671e-05	0.852074	No	NA	NA	NA	0.00948842	0.00431186	0.028987	0.00843876	0.00364683	0.0216034	0.00819526	0.00363749	0.0252736	0.00862479	0.00221103	9.5873e-05	0.972066	No
4666-232	No protein	No Protein		NA			Human	Non-cleavable	No	-0.0198023	0.00606713	0.00130564	-0.00688215	0.00280941	0.0150907	-0.00687813	0.00350913	0.0512861	-0.00837389	0.00206252	4.90678e-05	0.13454	No	NA	NA	NA	-0.00878901	0.002536	0.000655204	-0.00331223	0.00123138	0.0077044	-0.00260158	0.00153348	0.091242	-0.0037552	0.000897942	2.88949e-05	0.0985033	No
17766-5	Neutrophil cytosol factor 1	NCF-1	P14598	NCF2, NCF1, and a membrane bound cytochrome b558 are required for activation of the latent NADPH oxidase (necessary for superoxide production). {ECO:0000269|PubMed:19801500, ECO:0000269|PubMed:2547247, ECO:0000269|PubMed:2550933}.	653361	NCF1	Human	Protein	Yes	0.0222116	0.00927983	0.0176709	0.0107869	0.00522526	0.0401715	0.0168761	0.00602955	0.00559626	0.0147497	0.0036335	4.92096e-05	0.510149	No	NA	NA	NA	0.00852244	0.00390178	0.0301819	0.00478765	0.00229615	0.0382318	0.00445694	0.00265936	0.09521	0.00528811	0.00158759	0.000865644	0.659573	No
9751-72	Nuclease-sensitive element-binding protein 1	NSEP1	P67809	DNA- and RNA-binding protein involved in various processes, such as translational repression, RNA stabilization, mRNA splicing, DNA repair and transcription regulation (PubMed:8188694, PubMed:10817758, PubMed:11698476, PubMed:14718551, PubMed:18809583, PubMed:31358969). Predominantly acts as a RNA-binding protein: binds preferentially to the 5'-[CU]CUGCG-3' RNA motif and specifically recognizes mRNA transcripts modified by C5-methylcytosine (m5C) (PubMed:19561594, PubMed:31358969). Promotes mRNA stabilization: acts by binding to m5C-containing mRNAs and recruiting the mRNA stability maintainer ELAVL1, thereby preventing mRNA decay (PubMed:10817758, PubMed:11698476, PubMed:31358969). Component of the CRD-mediated complex that promotes MYC mRNA stability (PubMed:19029303). Contributes to the regulation of translation by modulating the interaction between the mRNA and eukaryotic initiation factors (By similarity). Plays a key role in RNA composition of extracellular exosomes by defining the sorting of small non-coding RNAs, such as tRNAs, Y RNAs, Vault RNAs and miRNAs (PubMed:27559612, PubMed:29073095). Probably sorts RNAs in exosomes by recognizing and binding C5-methylcytosine (m5C)-containing RNAs (PubMed:28341602, PubMed:29073095). Acts as a key effector of epidermal progenitors by preventing epidermal progenitor senescence: acts by regulating the translation of a senescence-associated subset of cytokine mRNAs, possibly by binding to m5C-containing mRNAs (PubMed:29712925). Also involved in pre-mRNA alternative splicing regulation: binds to splice sites in pre-mRNA and regulates splice site selection (PubMed:12604611). Also able to bind DNA: regulates transcription of the multidrug resistance gene MDR1 is enhanced in presence of the APEX1 acetylated form at 'Lys-6' and 'Lys-7' (PubMed:18809583). Binds to promoters that contain a Y-box (5'-CTGATTGGCCAA-3'), such as MDR1 and HLA class II genes (PubMed:8188694, PubMed:18809583). Promotes separation of DNA strands that contain mismatches or are modified by cisplatin (PubMed:14718551). Has endonucleolytic activity and can introduce nicks or breaks into double-stranded DNA, suggesting a role in DNA repair (PubMed:14718551). The secreted form acts as an extracellular mitogen and stimulates cell migration and proliferation (PubMed:19483673). {ECO:0000250|UniProtKB:Q28618, ECO:0000269|PubMed:10817758, ECO:0000269|PubMed:11698476, ECO:0000269|PubMed:12604611, ECO:0000269|PubMed:14718551, ECO:0000269|PubMed:18809583, ECO:0000269|PubMed:19029303, ECO:0000269|PubMed:19483673, ECO:0000269|PubMed:19561594, ECO:0000269|PubMed:27559612, ECO:0000269|PubMed:28341602, ECO:0000269|PubMed:29073095, ECO:0000269|PubMed:29712925, ECO:0000269|PubMed:31358969, ECO:0000269|PubMed:8188694}.	4904	YBX1	Human	Protein	Yes	0.0270227	0.0100584	0.00786521	0.0117617	0.00570282	0.0403564	0.0190033	0.00723064	0.00920653	0.0166037	0.00409069	4.93038e-05	0.385965	No	NA	NA	NA	0.0141151	0.00417379	0.000875868	0.00532577	0.00250498	0.0346271	0.00885036	0.00314561	0.00535596	0.00803396	0.00177379	5.91904e-06	0.186468	Yes
15636-49	VPS10 domain-containing receptor SorCS1	SORC1	Q8WY21	NA	114815	SORCS1	Human	Protein	Yes	-0.0146025	0.00449225	0.00136464	-0.00846323	0.00285263	0.00334619	-0.00343606	0.00345118	0.32056	-0.00800359	0.00197488	5.06317e-05	0.13978	No	NA	NA	NA	-0.00642015	0.00187889	0.000776024	-0.00364	0.00125486	0.00410623	-0.0015668	0.0015045	0.298858	-0.0035456	0.000857457	3.54921e-05	0.130275	No
7853-19	Protein SCO1 homolog, mitochondrial	SCO1	O75880	Copper metallochaperone essential for the maturation of cytochrome c oxidase subunit II (MT-CO2/COX2). Not required for the synthesis of MT-CO2/COX2 but plays a crucial role in stabilizing MT-CO2/COX2 during its subsequent maturation. Involved in transporting copper to the Cu(A) site on MT-CO2/COX2 (PubMed:15659396, PubMed:16735468, PubMed:17189203, PubMed:19336478, PubMed:15229189). Plays an important role in the regulation of copper homeostasis by controlling the abundance and cell membrane localization of copper transporter CTR1 (By similarity). {ECO:0000250|UniProtKB:Q5SUC9, ECO:0000269|PubMed:15229189, ECO:0000269|PubMed:15659396, ECO:0000269|PubMed:16735468, ECO:0000269|PubMed:17189203, ECO:0000269|PubMed:19336478}.	6341	SCO1	Human	Protein	Yes	-0.0090485	0.00607561	0.13808	-0.00711227	0.00294186	0.0164487	-0.0137887	0.00436749	0.00182314	-0.00917553	0.0022642	5.06852e-05	0.447538	No	NA	NA	NA	-0.00276161	0.00255528	0.281194	-0.00228049	0.00130112	0.0810635	-0.00413527	0.00192759	0.0330546	-0.00284602	0.00099357	0.0041775	0.727109	No
10522-167	Fc_MOUSE	Fc_MOUSE	Q99LC4	NA			Mouse	Protein	No	0.01759	0.0107457	0.103317	0.0197004	0.00650861	0.00277026	0.0139296	0.00626189	0.0271594	0.0168364	0.00416056	5.19517e-05	0.813005	No	NA	NA	NA	0.00751308	0.00450574	0.0970909	0.00656561	0.0028862	0.0238936	0.00273927	0.00275541	0.321277	0.00504639	0.00182266	0.00562817	0.527858	No
7905-30	Haptoglobin isoform 2	HPT	P00738	As a result of hemolysis, hemoglobin is found to accumulate in the kidney and is secreted in the urine. Haptoglobin captures, and combines with free plasma hemoglobin to allow hepatic recycling of heme iron and to prevent kidney damage. Haptoglobin also acts as an antioxidant, has antibacterial activity, and plays a role in modulating many aspects of the acute phase response. Hemoglobin/haptoglobin complexes are rapidly cleared by the macrophage CD163 scavenger receptor expressed on the surface of liver Kupfer cells through an endocytic lysosomal degradation pathway. {ECO:0000269|PubMed:21248165}.; The uncleaved form of allele alpha-2 (2-2), known as zonulin, plays a role in intestinal permeability, allowing intercellular tight junction disassembly, and controlling the equilibrium between tolerance and immunity to non-self antigens. {ECO:0000269|PubMed:21248165}.	3240	HP	Human	Protein	Yes	0.034103	0.0242209	0.160784	0.0320337	0.0163232	0.0509863	0.0325859	0.0100469	0.00137034	0.0326193	0.00806752	5.27057e-05	0.997478	No	NA	NA	NA	0.00882646	0.0101918	0.387573	0.0132086	0.00718196	0.0672605	0.0133291	0.00439365	0.00271441	0.0127639	0.00351763	0.000285025	0.918678	No
14273-19	Prolyl endopeptidase	PPCE	P48147	Cleaves peptide bonds on the C-terminal side of prolyl residues within peptides that are up to approximately 30 amino acids long.	5550	PREP	Human	Protein	Yes	0.0129323	0.0140447	0.358338	0.0256018	0.00718027	0.000446562	0.0186891	0.00995317	0.0617822	0.0217243	0.00537913	5.37662e-05	0.678246	No	NA	NA	NA	0.00758083	0.00587793	0.198736	0.00922015	0.00318609	0.0041934	0.00585115	0.00435717	0.180734	0.00797157	0.00235619	0.000716339	0.820853	No
3175-51	A disintegrin and metalloproteinase with thrombospondin motifs 13	ATS13	Q76LX8	Cleaves the vWF multimers in plasma into smaller forms thereby controlling vWF-mediated platelet thrombus formation. {ECO:0000269|PubMed:19880749}.	11093	ADAMTS13	Human	Protein	Yes	-0.00952659	0.00628444	0.131224	-0.00850792	0.00377451	0.0251923	-0.0102218	0.00340111	0.00296862	-0.00946395	0.0023443	5.41373e-05	0.944638	No	NA	NA	NA	-0.00340596	0.0026402	0.198622	-0.00410703	0.00165495	0.0138364	-0.00336859	0.00149635	0.0253886	-0.00365646	0.00102319	0.000352108	0.941701	No
3326-58	Cell adhesion molecule 1	Nectin-like protein 2	Q9BY67	Mediates homophilic cell-cell adhesion in a Ca(2+)-independent manner (PubMed:22438059, PubMed:12050160). Also mediates heterophilic cell-cell adhesion with CADM3 and NECTIN3 in a Ca(2+)-independent manner (By similarity). Interaction with CRTAM promotes natural killer (NK) cell cytotoxicity and interferon-gamma (IFN-gamma) secretion by CD8+ cells in vitro as well as NK cell-mediated rejection of tumors expressing CADM1 in vivo (PubMed:15811952). In mast cells, may mediate attachment to and promote communication with nerves (PubMed:15905536). CADM1, together with MITF, is essential for development and survival of mast cells in vivo (PubMed:22438059). By interacting with CRTAM and thus promoting the adhesion between CD8+ T-cells and CD8+ dendritic cells, regulates the retention of activated CD8+ T-cell within the draining lymph node (By similarity). Required for the intestinal retention of intraepithelial CD4+ CD8+ T-cells and, to a lesser extent, intraepithelial and lamina propria CD8+ T-cells and CD4+ T-cells (By similarity). Interaction with CRTAM promotes the adhesion to gut-associated CD103+ dendritic cells, which may facilitate the expression of gut-homing and adhesion molecules on T-cells and the conversion of CD4+ T-cells into CD4+ CD8+ T-cells (By similarity). Acts as a synaptic cell adhesion molecule and plays a role in the formation of dendritic spines and in synapse assembly (By similarity). May be involved in neuronal migration, axon growth, pathfinding, and fasciculation on the axons of differentiating neurons (By similarity). May play diverse roles in the spermatogenesis including in the adhesion of spermatocytes and spermatids to Sertoli cells and for their normal differentiation into mature spermatozoa (By similarity). Acts as a tumor suppressor in non-small-cell lung cancer (NSCLC) cells (PubMed:11279526, PubMed:12234973). May contribute to the less invasive phenotypes of lepidic growth tumor cells (PubMed:12920246). {ECO:0000250|UniProtKB:Q8R5M8, ECO:0000269|PubMed:11279526, ECO:0000269|PubMed:12050160, ECO:0000269|PubMed:12234973, ECO:0000269|PubMed:12920246, ECO:0000269|PubMed:15811952, ECO:0000269|PubMed:15905536, ECO:0000269|PubMed:22438059}.	23705	CADM1	Human	Protein	Yes	-0.023838	0.00696689	0.000763735	-0.0104311	0.00372154	0.00552321	-0.0056537	0.00499412	0.258871	-0.0110682	0.00274307	5.46126e-05	0.102061	No	NA	NA	NA	-0.0108902	0.00290502	0.000236418	-0.00419642	0.00164048	0.0112077	-0.00296814	0.00217465	0.173724	-0.00495683	0.00119392	3.29967e-05	0.0734319	No
13102-1	Protein FAM3D	FAM3D	Q96BQ1	NA	131177	FAM3D	Human	Protein	Yes	-0.0143809	0.012534	0.252695	-0.0208507	0.00824235	0.0121259	-0.0290151	0.0094184	0.00233623	-0.0224224	0.00555914	5.4971e-05	0.625638	No	NA	NA	NA	-0.0104922	0.00521954	0.045842	-0.00789423	0.00363641	0.0310249	-0.0110333	0.00412846	0.00810863	-0.00952894	0.00241826	8.13398e-05	0.831551	No
4666-225	No protein	No Protein		NA			Human	Non-cleavable	No	-0.0186321	0.00646903	0.00443563	-0.0081348	0.00310935	0.00951503	-0.00714725	0.00382722	0.0632022	-0.00907254	0.00226108	6.0084e-05	0.282557	No	NA	NA	NA	-0.00864669	0.00269976	0.00159874	-0.00365236	0.00136568	0.00805641	-0.00279445	0.00167145	0.0960117	-0.00401901	0.000984702	4.47563e-05	0.169738	No
3292-75	CD48 antigen	CD48	P09326	Glycosylphosphatidylinositol (GPI)-anchored cell surface glycoprotein that interacts via its N-terminal immunoglobulin domain with cell surface receptors including 2B4/CD244 or CD2 to regulate immune cell function and activation (PubMed:27249817, PubMed:12007789). Participates in T-cell signaling transduction by associating with CD2 and efficiently bringing the Src family protein kinase LCK and LAT to the TCR/CD3 complex (PubMed:19494291). In turn, promotes LCK phosphorylation and subsequent activation (PubMed:12007789). Induces the phosphorylation of the cytoplasmic immunoreceptortyrosine switch motifs (ITSMs) of CD244 initiating a series of signaling events that leads to the generation of the immunological synapse and the directed release of cytolytic granules containing perforin and granzymes by T-lymphocytes and NK-cells (PubMed:9841922, PubMed:27249817). {ECO:0000269|PubMed:12007789, ECO:0000269|PubMed:19494291, ECO:0000269|PubMed:27249817, ECO:0000269|PubMed:9841922}.	962	CD48	Human	Protein	Yes	-0.0215919	0.00709755	0.00268467	-0.00974441	0.00408377	0.0178859	-0.00950397	0.0050842	0.0629451	-0.0116506	0.00290497	6.05719e-05	0.307584	No	NA	NA	NA	-0.0108231	0.00294528	0.000310442	-0.00490504	0.00178754	0.00657709	-0.00429316	0.00221554	0.0539701	-0.00578733	0.00125792	4.21087e-06	0.163505	Yes
9793-145	Immunoglobulin superfamily DCC subclass member 4	IGDC4	Q8TDY8	NA	57722	IGDCC4	Human	Protein	Yes	-0.0153284	0.00507343	0.00286729	-0.00587914	0.00323388	0.0704462	-0.00827747	0.00334787	0.0141982	-0.00847686	0.00211434	6.09206e-05	0.290457	No	NA	NA	NA	-0.00692929	0.00211951	0.00128223	-0.000738028	0.00143126	0.606624	-0.00394435	0.00145572	0.00728323	-0.00318271	0.000919539	0.000537769	0.0425139	No
17231-1	Plastin-2	L-plastin	P13796	Actin-binding protein (PubMed:16636079, PubMed:17294403, PubMed:28493397). Plays a role in the activation of T-cells in response to costimulation through TCR/CD3 and CD2 or CD28 (PubMed:17294403). Modulates the cell surface expression of IL2RA/CD25 and CD69 (PubMed:17294403). {ECO:0000269|PubMed:16636079, ECO:0000269|PubMed:17294403, ECO:0000269|PubMed:28493397}.	3936	LCP1	Human	Protein	Yes	0.00688513	0.0045726	0.133813	0.0088724	0.00356599	0.0135965	0.011839	0.00411291	0.00440106	0.00930524	0.0023213	6.1073e-05	0.713775	No	NA	NA	NA	0.00412783	0.00190572	0.0315685	0.00368234	0.00156973	0.0198862	0.00502668	0.00179516	0.00557552	0.0042268	0.00100428	2.56754e-05	0.851489	No
4469-78	Carbohydrate sulfotransferase 15	ST4S6	Q7LFX5	Sulfotransferase that transfers sulfate from 3'-phosphoadenosine 5'-phosphosulfate (PAPS) to the C-6 hydroxyl group of the GalNAc 4-sulfate residue of chondroitin sulfate A and forms chondroitin sulfate E containing GlcA-GalNAc(4,6-SO(4)) repeating units. It also transfers sulfate to a unique non-reducing terminal sequence, GalNAc(4SO4)-GlcA(2SO4)-GalNAc(6SO4), to yield a highly sulfated structure similar to the structure found in thrombomodulin chondroitin sulfate. May also act as a B-cell receptor involved in BCR ligation-mediated early activation that mediate regulatory signals key to B-cell development and/or regulation of B-cell-specific RAG expression; however such results are unclear in vivo. {ECO:0000269|PubMed:11572857, ECO:0000269|PubMed:12874280}.	51363	CHST15	Human	Protein	Yes	-0.0137952	0.00329082	4.25218e-05	-0.00432199	0.00247494	0.0821743	-0.0038083	0.00255374	0.137364	-0.0062685	0.00156377	6.10856e-05	0.0337447	No	NA	NA	NA	-0.00699384	0.00135015	5.68344e-07	-0.00256231	0.0010815	0.0187029	-0.00134586	0.00111549	0.228949	-0.00322081	0.000673102	1.70969e-06	0.00407599	Yes
6984-6	Immunoglobulin superfamily member 8	IGSF8	Q969P0	May play a key role in diverse functions ascribed to CD81 and CD9 such as oocytes fertilization or hepatitis C virus function. May regulate proliferation and differentiation of keratinocytes. May be a negative regulator of cell motility: suppresses T-cell mobility coordinately with CD81, associates with CD82 to suppress prostate cancer cell migration, regulates epidermoid cell reaggregation and motility on laminin-5 with CD9 and CD81 as key linkers. May also play a role on integrin-dependent morphology and motility functions. May participate in the regulation of neurite outgrowth and maintenance of the neural network in the adult brain. {ECO:0000269|PubMed:11504738, ECO:0000269|PubMed:12750295, ECO:0000269|PubMed:12752121, ECO:0000269|PubMed:14662754, ECO:0000269|PubMed:15070678}.	93185	IGSF8	Human	Protein	Yes	-0.0211708	0.00440186	3.09311e-06	-0.00702292	0.00439816	0.111768	-0.00218045	0.00454507	0.631902	-0.0102906	0.00256737	6.11782e-05	0.00727919	No	NA	NA	NA	-0.00868966	0.00185101	5.13841e-06	-0.00337525	0.00193085	0.0818664	-0.0011161	0.00198139	0.573827	-0.00457263	0.00110783	3.66611e-05	0.0151846	No
18259-15	Homeobox protein MOX-2	MEOX2	P50222	Mesodermal transcription factor that plays a key role in somitogenesis and somitogenesis and limb muscle differentiation (By similarity). Required during limb development for normal appendicular muscle formation and for the normal regulation of myogenic genes (By similarity). May have a regulatory role when quiescent vascular smooth muscle cells reenter the cell cycle (By similarity). Also acts as a negative regulator of angiogenesis (PubMed:17074759, PubMed:20516212, PubMed:22206000). Activates expression of CDKN1A and CDKN2A in endothelial cells, acting as a regulator of vascular cell proliferation (PubMed:17074759, PubMed:22206000). While it activates CDKN1A in a DNA-dependent manner, it activates CDKN2A in a DNA-independent manner (PubMed:22206000). Together with TCF15, regulates transcription in heart endothelial cells to regulate fatty acid transport across heart endothelial cells (By similarity). {ECO:0000250|UniProtKB:P32443, ECO:0000250|UniProtKB:P39020, ECO:0000269|PubMed:17074759, ECO:0000269|PubMed:20516212, ECO:0000269|PubMed:22206000}.	4223	MEOX2	Human	Protein	Yes	0.0184139	0.00515187	0.000446444	0.00456254	0.00677017	0.501081	0.0144659	0.00619514	0.0204672	0.013679	0.00341894	6.30893e-05	0.262627	No	NA	NA	NA	0.00588013	0.00219142	0.00794121	0.00209935	0.00297531	0.4812	0.00232255	0.00273086	0.396008	0.00389429	0.00148203	0.00859728	0.468513	No
10916-44	Secretory phospholipase A2 receptor	PLA2R	Q13018	Receptor for secretory phospholipase A2 (sPLA2). Acts as a receptor for phospholipase sPLA2-IB/PLA2G1B but not sPLA2-IIA/PLA2G2A. Also able to bind to snake PA2-like toxins. Although its precise function remains unclear, binding of sPLA2 to its receptor participates in both positive and negative regulation of sPLA2 functions as well as clearance of sPLA2. Binding of sPLA2-IB/PLA2G1B induces various effects depending on the cell type, such as activation of the mitogen-activated protein kinase (MAPK) cascade to induce cell proliferation, the production of lipid mediators, selective release of arachidonic acid in bone marrow-derived mast cells. In neutrophils, binding of sPLA2-IB/PLA2G1B can activate p38 MAPK to stimulate elastase release and cell adhesion. May be involved in responses in pro-inflammatory cytokine productions during endotoxic shock. Also has endocytic properties and rapidly internalizes sPLA2 ligands, which is particularly important for the clearance of extracellular sPLA2s to protect their potent enzymatic activities. The soluble secretory phospholipase A2 receptor form is circulating and acts as a negative regulator of sPLA2 functions by blocking the biological functions of sPLA2-IB/PLA2G1B (PubMed:15611272, PubMed:7721806). In podocytes, binding of sPLA2-IB/PLA2G1B can regulate podocyte survival and glomerular homeostasis (PubMed:25335547). {ECO:0000269|PubMed:15611272, ECO:0000269|PubMed:25335547, ECO:0000269|PubMed:7721806}.	22925	PLA2R1	Human	Protein	Yes	-0.0300191	0.00932325	0.00151131	-0.0107165	0.00615137	0.082901	-0.0173567	0.00736236	0.0193006	-0.016828	0.00421148	6.44907e-05	0.223793	No	NA	NA	NA	-0.0141459	0.00388194	0.000347159	-0.00399933	0.00270891	0.141297	-0.00730248	0.00321309	0.0240357	-0.00731582	0.00182728	6.23694e-05	0.100531	No
3037-62	Interleukin-1 beta	IL-1b	P01584	Potent pro-inflammatory cytokine (PubMed:3920526, PubMed:10653850, PubMed:12794819, PubMed:28331908). Initially discovered as the major endogenous pyrogen, induces prostaglandin synthesis, neutrophil influx and activation, T-cell activation and cytokine production, B-cell activation and antibody production, and fibroblast proliferation and collagen production (PubMed:3920526). Promotes Th17 differentiation of T-cells. Synergizes with IL12/interleukin-12 to induce IFNG synthesis from T-helper 1 (Th1) cells (PubMed:10653850). Plays a role in angiogenesis by inducing VEGF production synergistically with TNF and IL6 (PubMed:12794819). Involved in transduction of inflammation downstream of pyroptosis: its mature form is specifically released in the extracellular milieu by passing through the gasdermin-D (GSDMD) pore (PubMed:33377178, PubMed:33883744). Acts as a sensor of S.pyogenes infection in skin: cleaved and activated by pyogenes SpeB protease, leading to an inflammatory response that prevents bacterial growth during invasive skin infection (PubMed:28331908). {ECO:0000269|PubMed:10653850, ECO:0000269|PubMed:12794819, ECO:0000269|PubMed:28331908, ECO:0000269|PubMed:33377178, ECO:0000269|PubMed:33883744, ECO:0000269|PubMed:3920526}.	3553	IL1B	Human	Protein	Yes	-0.0111796	0.00608114	0.0675815	-0.00881904	0.00324775	0.00715191	-0.00918839	0.00398511	0.0220863	-0.00929026	0.00232611	6.49962e-05	0.942599	No	NA	NA	NA	-0.0051102	0.00254622	0.046185	-0.00335948	0.00143347	0.0200026	-0.00241063	0.00175135	0.170123	-0.00331882	0.00101696	0.00110051	0.682259	No
12727-7	Prostaglandin F2 receptor negative regulator	FPRP	Q9P2B2	Inhibits the binding of prostaglandin F2-alpha (PGF2-alpha) to its specific FP receptor, by decreasing the receptor number rather than the affinity constant. Functional coupling with the prostaglandin F2-alpha receptor seems to occur (By similarity). In myoblasts, associates with tetraspanins CD9 and CD81 to prevent myotube fusion during muscle regeneration (By similarity). {ECO:0000250, ECO:0000250|UniProtKB:Q9WV91}.		PTGFRN	Human	Protein	Yes	-0.0267231	0.00693193	0.000158731	-0.00859426	0.00439258	0.0516843	-0.00775362	0.00429496	0.0724357	-0.0112092	0.00280774	6.54448e-05	0.0495253	No	NA	NA	NA	-0.0104029	0.00292324	0.000471881	-0.00490289	0.00191892	0.0113025	-0.00290795	0.00187644	0.122687	-0.00501745	0.00121933	3.87299e-05	0.0972247	No
6561-77	Ig Kappa chain V-I region HK102- like	Ig K chain V-I region HK102-like		NA	652493	LOC652493	Human	Protein	No	0.0256025	0.0069212	0.000283904	0.0135543	0.00389406	0.000604341	0.00144513	0.00419967	0.731104	0.010523	0.00263963	6.7043e-05	0.00665341	No	NA	NA	NA	0.0122378	0.00287113	3.19671e-05	0.00657284	0.0017011	0.00014738	0.00237672	0.00182447	0.194081	0.00582559	0.00114161	3.34362e-07	0.0125615	No
2770-51	C-C motif chemokine 1	I-309	P22362	Cytokine that is chemotactic for monocytes but not for neutrophils. Binds to CCR8. {ECO:0000269|PubMed:1557400}.	6346	CCL1	Human	Protein	Yes	0.012352	0.00932583	0.186947	0.0128527	0.00496833	0.0103369	0.0152448	0.00554409	0.00647456	0.0137051	0.00343922	6.74934e-05	0.938186	No	NA	NA	NA	0.00387722	0.00391943	0.323823	0.00423074	0.00219841	0.0556051	0.0033442	0.00244908	0.173533	0.00384139	0.00150974	0.0109464	0.96432	No
18175-65	Synaptic vesicle membrane protein VAT-1 homolog	VAT1	Q99536	Possesses ATPase activity (By similarity). Plays a part in calcium-regulated keratinocyte activation in epidermal repair mechanisms. Has no effect on cell proliferation. Negatively regulates mitochondrial fusion in cooperation with mitofusin proteins (MFN1-2). {ECO:0000250, ECO:0000269|PubMed:12898150, ECO:0000269|PubMed:17105775, ECO:0000269|PubMed:19508442}.	10493	VAT1	Human	Protein	Yes	0.0368641	0.00887198	4.93187e-05	0.0133649	0.00665055	0.0457121	0.00820184	0.00737551	0.26737	0.0171572	0.00431545	7.01532e-05	0.034503	No	NA	NA	NA	0.0147409	0.00373658	0.000112582	0.00592341	0.00292258	0.0439085	0.00442144	0.00321103	0.169966	0.0076241	0.00187092	4.60055e-05	0.0837002	No
8327-26	Dipeptidase 2	DPEP2	Q9H4A9	Dipeptidase that hydrolyzes leukotriene D4 (LTD4) into leukotriene E4 (LTE4) (PubMed:32325220). Hydrolyzes cystinyl-bis-glycine (PubMed:32325220). {ECO:0000269|PubMed:32325220}.; Independently of its dipeptidase activity can also modulate macrophage inflammatory response by acting as a regulator of NF-kappaB inflammatory signaling pathway. {ECO:0000250|UniProtKB:Q8C255}.	64174	DPEP2	Human	Protein	Yes	-0.0122085	0.00355772	0.000737876	-0.00606876	0.0044409	0.173177	-0.00805016	0.00437583	0.0671992	-0.0093037	0.00234445	7.2357e-05	0.527466	No	NA	NA	NA	-0.00363782	0.00151514	0.017326	-0.00247336	0.00195303	0.206721	-0.00187914	0.00191873	0.328505	-0.00283011	0.00101566	0.00532836	0.754577	No
7648-9	Myosin-binding protein C, slow-type	MYPC1	Q00872	Thick filament-associated protein located in the crossbridge region of vertebrate striated muscle a bands. Slow skeletal protein that binds to both myosin and actin (PubMed:31264822, PubMed:31025394). In vitro, binds to native thin filaments and modifies the activity of actin-activated myosin ATPase. May modulate muscle contraction or may play a more structural role. {ECO:0000269|PubMed:31025394, ECO:0000269|PubMed:31264822}.	4604	MYBPC1	Human	Protein	Yes	0.0248515	0.0125714	0.0495235	0.0316994	0.0092033	0.000686982	0.0134233	0.010202	0.189667	0.0238078	0.00600391	7.32759e-05	0.411015	No	NA	NA	NA	0.00999236	0.0052771	0.059823	0.0108617	0.00408815	0.00847304	0.00573736	0.0044491	0.198597	0.00887832	0.00261477	0.000685168	0.677617	No
13961-18	Kinesin-like protein KIF3A	KIF3A	Q9Y496	Microtubule-based anterograde translocator for membranous organelles. Plus end-directed microtubule sliding activity in vitro. Plays a role in primary cilia formation. Plays a role in centriole cohesion and subdistal appendage organization and function. Regulates the formation of the subdistal appendage via recruitment of DCTN1 to the centriole. Also required for ciliary basal feet formation and microtubule anchoring to mother centriole. {ECO:0000250|UniProtKB:P28741}.		KIF3A	Human	Protein	Yes	0.0219155	0.00667327	0.00122029	0.00940509	0.00351783	0.00807608	0.00572456	0.00388734	0.142323	0.00962563	0.00242938	7.42681e-05	0.110654	No	NA	NA	NA	0.0107779	0.00276862	0.000137493	0.00448436	0.00154164	0.00400525	0.00328472	0.0016887	0.0530717	0.00492829	0.00105299	2.86487e-06	0.064113	Yes
5359-65	Serine/threonine-protein kinase pim-1	PIM1	P11309	Proto-oncogene with serine/threonine kinase activity involved in cell survival and cell proliferation and thus providing a selective advantage in tumorigenesis. Exerts its oncogenic activity through: the regulation of MYC transcriptional activity, the regulation of cell cycle progression and by phosphorylation and inhibition of proapoptotic proteins (BAD, MAP3K5, FOXO3). Phosphorylation of MYC leads to an increase of MYC protein stability and thereby an increase of transcriptional activity. The stabilization of MYC exerted by PIM1 might explain partly the strong synergism between these two oncogenes in tumorigenesis. Mediates survival signaling through phosphorylation of BAD, which induces release of the anti-apoptotic protein Bcl-X(L)/BCL2L1. Phosphorylation of MAP3K5, another proapoptotic protein, by PIM1, significantly decreases MAP3K5 kinase activity and inhibits MAP3K5-mediated phosphorylation of JNK and JNK/p38MAPK subsequently reducing caspase-3 activation and cell apoptosis. Stimulates cell cycle progression at the G1-S and G2-M transitions by phosphorylation of CDC25A and CDC25C. Phosphorylation of CDKN1A, a regulator of cell cycle progression at G1, results in the relocation of CDKN1A to the cytoplasm and enhanced CDKN1A protein stability. Promotes cell cycle progression and tumorigenesis by down-regulating expression of a regulator of cell cycle progression, CDKN1B, at both transcriptional and post-translational levels. Phosphorylation of CDKN1B, induces 14-3-3 proteins binding, nuclear export and proteasome-dependent degradation. May affect the structure or silencing of chromatin by phosphorylating HP1 gamma/CBX3. Acts also as a regulator of homing and migration of bone marrow cells involving functional interaction with the CXCL12-CXCR4 signaling axis. Also phosphorylates and activates the ATP-binding cassette transporter ABCG2, allowing resistance to drugs through their excretion from cells (PubMed:18056989). Promotes brown adipocyte differentiation (By similarity). {ECO:0000250|UniProtKB:P06803, ECO:0000269|PubMed:10664448, ECO:0000269|PubMed:12431783, ECO:0000269|PubMed:15528381, ECO:0000269|PubMed:16356754, ECO:0000269|PubMed:18056989, ECO:0000269|PubMed:1825810, ECO:0000269|PubMed:18593906, ECO:0000269|PubMed:19749799}.	5292	PIM1	Human	Protein	Yes	-0.00732539	0.00315359	0.0212561	-0.00586147	0.00243049	0.016713	-0.0059124	0.00275531	0.0330129	-0.00624475	0.00157807	7.58313e-05	0.924576	No	NA	NA	NA	-0.00372969	0.00131365	0.00502051	-0.00211438	0.00107291	0.0500291	-0.0021142	0.00120562	0.0809287	-0.00255251	0.000684197	0.000190978	0.576388	No
13966-30	Myomesin-3	MYOM3	Q5VTT5	May link the intermediate filament cytoskeleton to the M-disk of the myofibrils in striated muscle. {ECO:0000250}.	127294	MYOM3	Human	Protein	Yes	0.00906946	0.00588928	0.125243	0.0127975	0.00367507	0.000601171	0.00724883	0.00513574	0.159565	0.0105398	0.00266514	7.66379e-05	0.653651	No	NA	NA	NA	0.00347316	0.00247266	0.161782	0.00392239	0.00163828	0.0175068	0.00299114	0.00224043	0.18327	0.00357018	0.00116614	0.00220194	0.944331	No
7751-121	Secreted frizzled-related protein 2	SARP-1	Q96HF1	Soluble frizzled-related proteins (sFRPS) function as modulators of Wnt signaling through direct interaction with Wnts. They have a role in regulating cell growth and differentiation in specific cell types. SFRP2 may be important for eye retinal development and for myogenesis.	6423	SFRP2	Human	Protein	Yes	0.0091843	0.00374957	0.0152244	0.00680389	0.00232996	0.00386756	0.00520289	0.00405802	0.201186	0.00703198	0.00177875	7.70737e-05	0.762525	No	NA	NA	NA	0.00348457	0.00157719	0.0283576	0.00159154	0.00103838	0.126804	0.00085649	0.00177524	0.629969	0.00191203	0.000779263	0.0141421	0.486044	No
6580-29	Pregnancy zone protein	Pregnancy zone protein	P20742	Is able to inhibit all four classes of proteinases by a unique 'trapping' mechanism. This protein has a peptide stretch, called the 'bait region' which contains specific cleavage sites for different proteinases. When a proteinase cleaves the bait region, a conformational change is induced in the protein which traps the proteinase. The entrapped enzyme remains active against low molecular weight substrates (activity against high molecular weight substrates is greatly reduced). Following cleavage in the bait region a thioester bond is hydrolyzed and mediates the covalent binding of the protein to the proteinase.	5858	PZP	Human	Protein	Yes	0.0433567	0.0258032	0.0945637	0.0590465	0.0193764	0.00259517	0.0446412	0.022839	0.0519327	0.050632	0.012822	7.85354e-05	0.844979	No	NA	NA	NA	0.0143753	0.0108528	0.186919	0.0212412	0.0085762	0.014022	0.0208129	0.00994578	0.0375604	0.0192961	0.00557317	0.000535524	0.869237	No
8353-15	Sodium channel subunit beta-2	SCN2B	O60939	Crucial in the assembly, expression, and functional modulation of the heterotrimeric complex of the sodium channel. The subunit beta-2 causes an increase in the plasma membrane surface area and in its folding into microvilli. Interacts with TNR may play a crucial role in clustering and regulation of activity of sodium channels at nodes of Ranvier (By similarity). {ECO:0000250}.	6327	SCN2B	Human	Protein	Yes	-0.0144408	0.00642958	0.0258678	-0.0144734	0.00454484	0.00166273	-0.0071287	0.00586854	0.225808	-0.0123674	0.00313667	8.05203e-05	0.572471	No	NA	NA	NA	-0.00712956	0.00268269	0.00854686	-0.00624039	0.0019993	0.00204551	-0.00335787	0.00255739	0.190587	-0.00565521	0.00135828	3.13407e-05	0.550275	No
5457-5	Collectin-12	COLEC12	Q5KU26	Scavenger receptor that displays several functions associated with host defense. Promotes binding and phagocytosis of Gram-positive, Gram-negative bacteria and yeast. Mediates the recognition, internalization and degradation of oxidatively modified low density lipoprotein (oxLDL) by vascular endothelial cells. Binds to several carbohydrates including Gal-type ligands, D-galactose, L- and D-fucose, GalNAc, T and Tn antigens in a calcium-dependent manner and internalizes specifically GalNAc in nurse-like cells. Binds also to sialyl Lewis X or a trisaccharide and asialo-orosomucoid (ASOR). May also play a role in the clearance of amyloid-beta in Alzheimer disease. {ECO:0000269|PubMed:11162630, ECO:0000269|PubMed:11564734, ECO:0000269|PubMed:12761161, ECO:0000269|PubMed:15845541, ECO:0000269|PubMed:16868960}.	81035	COLEC12	Human	Protein	Yes	-0.0131327	0.00714166	0.0675083	-0.0132221	0.00452969	0.00388178	-0.0111435	0.00577351	0.0549142	-0.0125702	0.00318879	8.08033e-05	0.956964	No	NA	NA	NA	-0.00754481	0.00297163	0.011929	-0.00430653	0.00200842	0.0331262	-0.0043679	0.00252163	0.0846832	-0.00503251	0.00138887	0.000290679	0.632903	No
18241-18	Oxygen-dependent coproporphyrinogen-III oxidase, mitochondrial	HEM6	P36551	Catalyzes the aerobic oxidative decarboxylation of propionate groups of rings A and B of coproporphyrinogen-III to yield the vinyl groups in protoporphyrinogen-IX and participates to the sixth step in the heme biosynthetic pathway. {ECO:0000269|PubMed:8159699}.	1371	CPOX	Human	Protein	Yes	-0.0149416	0.00827961	0.0727331	-0.0115604	0.00597306	0.0542386	-0.0201267	0.00654684	0.00238492	-0.0153389	0.00389404	8.17959e-05	0.625845	No	NA	NA	NA	-0.00492448	0.00348409	0.159186	-0.00505762	0.00262547	0.0553655	-0.00422187	0.00290266	0.147278	-0.00473936	0.00169971	0.00529789	0.975651	No
12632-14	Arylamine N-acetyltransferase 1	ARY1	P18440	Participates in the detoxification of a plethora of hydrazine and arylamine drugs. Catalyzes the N- or O-acetylation of various arylamine and heterocyclic amine substrates and is able to bioactivate several known carcinogens.	9	NAT1	Human	Protein	Yes	0.0249301	0.00647128	0.000160333	0.00953768	0.0038481	0.0139542	0.00483881	0.00435255	0.267507	0.0103666	0.00263344	8.26679e-05	0.0346656	No	NA	NA	NA	0.0126759	0.00266337	3.8641e-06	0.00430652	0.00168998	0.0115172	0.00453626	0.00187789	0.0165482	0.00591365	0.00113616	1.94051e-07	0.0193629	Yes
5131-15	Tumor necrosis factor receptor superfamily member 19	TAJ	Q9NS68	Can mediate activation of JNK and NF-kappa-B. May promote caspase-independent cell death.	55504	TNFRSF19	Human	Protein	Yes	-0.0138991	0.00575983	0.0167771	-0.00733416	0.00353654	0.0392762	-0.00934378	0.0037212	0.0127796	-0.0092156	0.00234202	8.32351e-05	0.623319	No	NA	NA	NA	-0.00567548	0.00241772	0.0199427	-0.00252936	0.00156028	0.10645	-0.00512431	0.00160859	0.00166026	-0.00412088	0.00101623	5.01227e-05	0.39792	No
19208-8	Activin receptor type-2A	Activin RIIA	P27037	On ligand binding, forms a receptor complex consisting of two type II and two type I transmembrane serine/threonine kinases. Type II receptors phosphorylate and activate type I receptors which autophosphorylate, then bind and activate SMAD transcriptional regulators. Receptor for activin A, activin B and inhibin A (PubMed:17911401). Mediates induction of adipogenesis by GDF6 (By similarity). {ECO:0000250|UniProtKB:P27038, ECO:0000269|PubMed:1314589, ECO:0000269|PubMed:17911401}.	92	ACVR2A	Human	Protein	Yes	0.00496417	0.0037757	0.190189	0.00684401	0.00332468	0.0407319	0.0116597	0.00345332	0.000872257	0.00795642	0.00202249	8.35547e-05	0.388677	No	NA	NA	NA	0.0023337	0.00158172	0.141774	0.0021656	0.00146811	0.141637	0.00378036	0.00152358	0.0138629	0.0027549	0.000878933	0.00172227	0.709977	No
12975-11	Keratin, type I cytoskeletal 20	Keratin 20	P35900	Plays a significant role in maintaining keratin filament organization in intestinal epithelia. When phosphorylated, plays a role in the secretion of mucin in the small intestine (By similarity). {ECO:0000250, ECO:0000269|PubMed:12857878, ECO:0000269|PubMed:16608857}.	54474	KRT20	Human	Protein	Yes	-0.0163362	0.00645431	0.0121916	-0.00888518	0.00335968	0.00877512	-0.00942947	0.00535509	0.0796935	-0.0102267	0.00260404	8.59199e-05	0.583446	No	NA	NA	NA	-0.00851402	0.00268184	0.00175286	-0.00394807	0.00147611	0.00805073	-0.00243938	0.00234592	0.299589	-0.00441069	0.0011325	9.83423e-05	0.207486	No
10715-5	Fc_MOUSE	Fc_MOUSE	Q99LC4	NA			Mouse	Protein	No	0.0154496	0.00958306	0.108602	0.0185206	0.00647679	0.00465648	0.0156591	0.00718455	0.0303825	0.0168778	0.0042993	8.6476e-05	0.943968	No	NA	NA	NA	0.00548027	0.0040272	0.175202	0.00511893	0.00287891	0.0767905	0.00470684	0.00315088	0.136696	0.005051	0.00187965	0.00720538	0.988146	No
8464-31	R-spondin-4	RSPO4	Q2I0M5	Activator of the canonical Wnt signaling pathway by acting as a ligand for LGR4-6 receptors (PubMed:29769720). Upon binding to LGR4-6 (LGR4, LGR5 or LGR6), LGR4-6 associate with phosphorylated LRP6 and frizzled receptors that are activated by extracellular Wnt receptors, triggering the canonical Wnt signaling pathway to increase expression of target genes. Also regulates the canonical Wnt/beta-catenin-dependent pathway and non-canonical Wnt signaling by acting as an inhibitor of ZNRF3, an important regulator of the Wnt signaling pathway (PubMed:21727895, PubMed:21909076). {ECO:0000269|PubMed:21727895, ECO:0000269|PubMed:21909076, ECO:0000269|PubMed:29769720}.	343637	RSPO4	Human	Protein	Yes	-0.0122238	0.0051594	0.0188391	-0.00682399	0.00219456	0.00212525	-0.00470774	0.00386364	0.224386	-0.00701965	0.00178973	8.77521e-05	0.500722	No	NA	NA	NA	-0.00593269	0.00215296	0.00643492	-0.00238079	0.000972464	0.0151509	-0.000992054	0.00168914	0.557612	-0.00255296	0.000784789	0.0011417	0.187348	No
9313-27	Cerebellin-1	CBLN1	P23435	Required for synapse integrity and synaptic plasticity. During cerebellar synapse formation, essential for the matching and maintenance of pre- and post-synaptic elements at parallel fiber-Purkinje cell synapses, the establishment of the proper pattern of climbing fiber-Purkinje cell innervation, and induction of long-term depression at parallel fiber-Purkinje cell synapses. Plays a role as a synaptic organizer that acts bidirectionally on both pre- and post-synaptic components. On the one hand induces accumulation of synaptic vesicles in the pre-synaptic part by binding with NRXN1 and in other hand induces clustering of GRID2 and its associated proteins at the post-synaptic site through association of GRID2. NRXN1-CBLN1-GRID2 complex directly induces parallel fiber protrusions that encapsulate spines of Purkinje cells leading to accumulation of GRID2 and synaptic vesicles. Required for CBLN3 export from the endoplasmic reticulum and secretion (By similarity). NRXN1-CBLN1-GRID2 complex mediates the D-Serine-dependent long term depression signals and AMPA receptor endocytosis (PubMed:27418511). Essential for long-term maintenance but not establishment of excitatory synapses (By similarity). Inhibits the formation and function of inhibitory GABAergic synapses in cerebellar Purkinje cells (By similarity). {ECO:0000250|UniProtKB:Q9R171, ECO:0000269|PubMed:27418511}.; The cerebellin peptide exerts neuromodulatory functions. Directly stimulates norepinephrine release via the adenylate cyclase/PKA-dependent signaling pathway; and indirectly enhances adrenocortical secretion in vivo, through a paracrine mechanism involving medullary catecholamine release (By similarity). {ECO:0000250|UniProtKB:P63182}.	869	CBLN1	Human	Protein	Yes	-0.0274461	0.01532	0.0748181	-0.0225642	0.00856072	0.00900033	-0.0199508	0.00857519	0.0209236	-0.0220963	0.00563391	8.78076e-05	0.910495	No	NA	NA	NA	-0.00889228	0.00644755	0.169481	-0.0103686	0.00375698	0.00627793	-0.00818822	0.00374443	0.0298431	-0.00921939	0.00245274	0.000170723	0.917607	No
9187-2	Non-histone chromosomal protein HMG-14	HMGN1	P05114	Binds to the inner side of the nucleosomal DNA thus altering the interaction between the DNA and the histone octamer. May be involved in the process which maintains transcribable genes in a unique chromatin conformation. Inhibits the phosphorylation of nucleosomal histones H3 and H2A by RPS6KA5/MSK1 and RPS6KA3/RSK2 (By similarity). {ECO:0000250}.	3150	HMGN1	Human	Protein	Yes	0.014336	0.00493464	0.00411086	0.0060669	0.00328195	0.0658808	0.0124692	0.00513181	0.0159323	0.00945702	0.00241207	8.82878e-05	0.302843	No	NA	NA	NA	0.00480666	0.00208637	0.0223256	0.00219843	0.00144611	0.129906	0.00519736	0.00224029	0.0212859	0.00351761	0.00104992	0.000807078	0.411464	No
11265-8	Retinal dehydrogenase 1	Retinal dehydrogenase 1	P00352	Cytosolic dehydrogenase that catalyzes the irreversible oxidation of a wide range of aldehydes to their corresponding carboxylic acid (PubMed:19296407, PubMed:12941160, PubMed:15623782, PubMed:17175089, PubMed:26373694, PubMed:25450233). Functions downstream of retinol dehydrogenases and catalyzes the oxidation of retinaldehyde into retinoic acid, the second step in the oxidation of retinol/vitamin A into retinoic acid (By similarity). This pathway is crucial to control the levels of retinol and retinoic acid, two important molecules which excess can be teratogenic and cytotoxic (By similarity). Also oxidizes aldehydes resulting from lipid peroxidation like (E)-4-hydroxynon-2-enal/HNE, malonaldehyde and hexanal that form protein adducts and are highly cytotoxic. By participating for instance to the clearance of (E)-4-hydroxynon-2-enal/HNE in the lens epithelium prevents the formation of HNE-protein adducts and lens opacification (PubMed:19296407, PubMed:12941160, PubMed:15623782). Functions also downstream of fructosamine-3-kinase in the fructosamine degradation pathway by catalyzing the oxidation of 3-deoxyglucosone, the carbohydrate product of fructosamine 3-phosphate decomposition, which is itself a potent glycating agent that may react with lysine and arginine side-chains of proteins (PubMed:17175089). Has also an aminobutyraldehyde dehydrogenase activity and is probably part of an alternative pathway for the biosynthesis of GABA/4-aminobutanoate in midbrain, thereby playing a role in GABAergic synaptic transmission (By similarity). {ECO:0000250|UniProtKB:P24549, ECO:0000269|PubMed:12941160, ECO:0000269|PubMed:15623782, ECO:0000269|PubMed:17175089, ECO:0000269|PubMed:19296407, ECO:0000269|PubMed:25450233, ECO:0000269|PubMed:26373694}.	216	ALDH1A1	Human	Protein	Yes	0.0226028	0.0115541	0.0519152	0.015622	0.0095974	0.105034	0.0354649	0.0108121	0.00121135	0.0238755	0.00609693	9.00369e-05	0.386618	No	NA	NA	NA	0.0167214	0.0047407	0.000527739	0.00510864	0.00422971	0.228439	0.0184623	0.00466373	0.000102561	0.0128335	0.00261383	9.11518e-07	0.0650639	Yes
5090-49	Leukocyte immunoglobulin-like receptor subfamily B member 1	ILT-2	Q8NHL6	Receptor for class I MHC antigens. Recognizes a broad spectrum of HLA-A, HLA-B, HLA-C, HLA-G and HLA-F alleles (PubMed:16455647, PubMed:28636952). Receptor for H301/UL18, a human cytomegalovirus class I MHC homolog. Ligand binding results in inhibitory signals and down-regulation of the immune response. Engagement of LILRB1 present on natural killer cells or T-cells by class I MHC molecules protects the target cells from lysis. Interaction with HLA-B or HLA-E leads to inhibition of FCER1A signaling and serotonin release. Inhibits FCGR1A-mediated phosphorylation of cellular proteins and mobilization of intracellular calcium ions (PubMed:11907092, PubMed:9285411, PubMed:9842885). Recognizes HLA-G in complex with B2M/beta-2 microglobulin and a nonamer self-peptide (PubMed:16455647). Upon interaction with peptide-bound HLA-G-B2M complex, triggers secretion of growth-promoting factors by decidual NK cells (PubMed:29262349, PubMed:19304799). Reprograms B cells toward an immune suppressive phenotype (PubMed:24453251). {ECO:0000269|PubMed:11907092, ECO:0000269|PubMed:16455647, ECO:0000269|PubMed:19304799, ECO:0000269|PubMed:24453251, ECO:0000269|PubMed:28636952, ECO:0000269|PubMed:29262349, ECO:0000269|PubMed:9285411, ECO:0000269|PubMed:9842885}.	10859	LILRB1	Human	Protein	Yes	0.00575667	0.00469785	0.221963	0.0114197	0.00310646	0.000298506	0.00690074	0.00560499	0.219608	0.00920449	0.00235201	9.0984e-05	0.544416	No	NA	NA	NA	0.00170043	0.00197432	0.390185	0.00529326	0.00136057	0.000133068	0.00405962	0.00243684	0.0971886	0.00412301	0.00101789	5.10996e-05	0.325283	No
12661-44	Gamma-aminobutyric acid receptor-associated protein-like 1	GBRL1	Q9H0R8	Ubiquitin-like modifier that increases cell-surface expression of kappa-type opioid receptor through facilitating anterograde intracellular trafficking of the receptor (PubMed:16431922). Involved in formation of autophagosomal vacuoles (PubMed:20404487). While LC3s are involved in elongation of the phagophore membrane, the GABARAP/GATE-16 subfamily is essential for a later stage in autophagosome maturation (PubMed:20404487). Through its interaction with the reticulophagy receptor TEX264, participates in the remodeling of subdomains of the endoplasmic reticulum into autophagosomes upon nutrient stress, which then fuse with lysosomes for endoplasmic reticulum turnover (PubMed:31006538, PubMed:31006537). {ECO:0000269|PubMed:16431922, ECO:0000269|PubMed:20404487, ECO:0000269|PubMed:31006537, ECO:0000269|PubMed:31006538}.		GABARAPL1	Human	Protein	Yes	0.0206859	0.0102908	0.0458465	0.0129873	0.004558	0.00480267	0.0116773	0.00603333	0.0542503	0.0134189	0.003429	9.10158e-05	0.744176	No	NA	NA	NA	0.0108014	0.00429056	0.0126547	0.00582764	0.00200174	0.00397497	0.00632557	0.00261818	0.0165304	0.00658986	0.00149109	9.89371e-06	0.571581	Yes
6409-57	Adhesion G protein-coupled receptor F5	GP116	Q8IZF2	Receptor that plays a critical role in lung surfactant homeostasis. May play a role in controlling adipocyte function. {ECO:0000250|UniProtKB:G5E8Q8}.	221395	ADGRF5	Human	Protein	Yes	0.0150893	0.00881285	0.0885109	0.0145388	0.00541092	0.00776979	0.0159875	0.00706515	0.0246472	0.0150772	0.00386148	9.44135e-05	0.986835	No	NA	NA	NA	0.00780606	0.0036812	0.0352735	0.00546669	0.00238878	0.023072	0.00810295	0.00306765	0.00886527	0.00674101	0.00167765	5.86596e-05	0.753748	No
15626-223	Basement membrane-specific heparan sulfate proteoglycan core protein	Perlecan	P98160	Integral component of basement membranes. Component of the glomerular basement membrane (GBM), responsible for the fixed negative electrostatic membrane charge, and which provides a barrier which is both size- and charge-selective. It serves as an attachment substrate for cells. Plays essential roles in vascularization. Critical for normal heart development and for regulating the vascular response to injury. Also required for avascular cartilage development.; Endorepellin in an anti-angiogenic and anti-tumor peptide that inhibits endothelial cell migration, collagen-induced endothelial tube morphogenesis and blood vessel growth in the chorioallantoic membrane. Blocks endothelial cell adhesion to fibronectin and type I collagen. Anti-tumor agent in neovascularization. Interaction with its ligand, integrin alpha2/beta1, is required for the anti-angiogenic properties. Evokes a reduction in phosphorylation of receptor tyrosine kinases via alpha2/beta1 integrin-mediated activation of the tyrosine phosphatase, PTPN6.; The LG3 peptide has anti-angiogenic properties that require binding of calcium ions for full activity.	3339	HSPG2	Human	Protein	Yes	-0.00381279	0.00362913	0.294788	-0.00593699	0.00228988	0.0101697	-0.00951913	0.0032114	0.00337885	-0.00644869	0.00165839	0.000100857	0.474352	No	NA	NA	NA	-0.0015081	0.00152261	0.323218	-0.00224766	0.00101046	0.0271513	-0.00406349	0.00140146	0.00412764	-0.00256305	0.000721708	0.000383237	0.422379	No
5581-28	Fibrinogen-like protein 1	FGL1	Q08830	Immune suppressive molecule that inhibits antigen-specific T-cell activation by acting as a major ligand of LAG3 (PubMed:30580966). Responsible for LAG3 T-cell inhibitory function (PubMed:30580966). Binds LAG3 independently from MHC class II (MHC-II) (PubMed:30580966). Secreted by, and promotes growth of, hepatocytes (PubMed:11470158, PubMed:19880967). {ECO:0000269|PubMed:11470158, ECO:0000269|PubMed:19880967, ECO:0000269|PubMed:30580966}.	2267	FGL1	Human	Protein	Yes	-0.0373919	0.00948789	0.000114334	-0.0158845	0.00758815	0.0374812	-0.007587	0.00913328	0.40707	-0.0193307	0.00497127	0.000100868	0.0644644	No	NA	NA	NA	-0.0128196	0.00403356	0.00173268	-0.00987954	0.0033012	0.00308532	-0.0050868	0.00397362	0.201881	-0.00931236	0.00214889	1.46706e-05	0.383582	No
7223-60	Protein S100-A13	S100A13	Q99584	Plays a role in the export of proteins that lack a signal peptide and are secreted by an alternative pathway. Binds two calcium ions per subunit. Binds one copper ion. Binding of one copper ion does not interfere with calcium binding. Required for the copper-dependent stress-induced export of IL1A and FGF1. The calcium-free protein binds to lipid vesicles containing phosphatidylserine, but not to vesicles containing phosphatidylcholine (By similarity). {ECO:0000250|UniProtKB:P97352, ECO:0000269|PubMed:12746488, ECO:0000269|PubMed:20863990}.	6284	S100A13	Human	Protein	Yes	-0.0377024	0.0135224	0.00584598	-0.0200887	0.0094556	0.0347573	-0.0198903	0.00970911	0.041719	-0.0235449	0.00605653	0.000101272	0.503732	No	NA	NA	NA	-0.0128541	0.00571116	0.0255631	-0.0119672	0.00411957	0.004053	-0.00605057	0.00425472	0.156458	-0.00989816	0.00262773	0.000165343	0.512243	No
10908-2	Polypeptide N-acetylgalactosaminyltransferase 13	GLT13	Q8IUC8	Catalyzes the initial reaction in O-linked oligosaccharide biosynthesis, the transfer of an N-acetyl-D-galactosamine (GalNAc) residue from UDP-GalNAc to a serine or threonine residue on the protein receptor (PubMed:12407114, PubMed:22186971). Generates GalNAc-O-Ser/Thr structure also known as Tn antigen, which itself is immunogenic but also serves as a precursor for the synthesis of different mucin-type O-glycan core structures (PubMed:12407114). Contributes to the synthesis of O-linked glycans on mucins and proteoglycans of the central nervous system. May promote neurogenesis through glycosylation and stabilization of PDPN (PubMed:12407114, PubMed:22186971) (By similarity). {ECO:0000250|UniProtKB:Q8CF93, ECO:0000269|PubMed:12407114, ECO:0000269|PubMed:22186971}.; [Isoform 1]: Can glycosylate both unmodified peptides and glycopeptides that already contain an O-linked GalNAc sugar. Transfers GalNAc to Thr-/Ser-rich tandem repeats GTTPSPVPTTSTTSAP of MUC5AC, specifically on Thr-3 of non-glycosylated MUC5AC peptide, on Thr-12 and Thr-13 of preglycosylated MUC5AC at Thr-3 (MUC5AC-3), on Thr-3 of preglycosylated MUC5AC at Thr-13 (MUC5AC-13) and on Thr-12 of preglycosylated MUC5AC at Thr-3 and Thr-13 (MUC5AC-3,13). Transfers GalNAc to three consecutive serine/threonine residues on SDC3 forming a triplet-Tn epitope expressed in Purkinje cells of the developing brain. {ECO:0000269|PubMed:12407114, ECO:0000269|PubMed:22186971}.; [Isoform 3]: Can glycosylate both unmodified peptides and glycopeptides that already contain an O-linked GalNAc sugar. Transfers GalNAc to Thr-/Ser-rich tandem repeats GTTPSPVPTTSTTSAP of MUC5AC, specifically on Thr-3 of non-glycosylated MUC5AC peptide, on Thr-12 and Thr-13 of preglycosylated MUC5AC at Thr-3 (MUC5AC-3), on Thr-3 of preglycosylated MUC5AC at Thr-13 (MUC5AC-13) and on Thr-12 of preglycosylated MUC5AC at Thr-3 and Thr-13 (MUC5AC-3,13). {ECO:0000269|PubMed:22186971}.	114805	GALNT13	Human	Protein	Yes	-0.00803903	0.00606478	0.186604	-0.00855377	0.00431726	0.0488205	-0.0160825	0.00483486	0.00103542	-0.011046	0.00284419	0.000102881	0.435126	No	NA	NA	NA	-0.00367517	0.00254143	0.149814	-0.00355898	0.00189929	0.0622959	-0.00685872	0.00211051	0.00134128	-0.00471472	0.00123415	0.000133334	0.456215	No
16807-35	Troponin T, fast skeletal muscle	TNNT3	P45378	Troponin T is the tropomyosin-binding subunit of troponin, the thin filament regulatory complex which confers calcium-sensitivity to striated muscle actomyosin ATPase activity.	7140	TNNT3	Human	Protein	Yes	0.0141416	0.00578414	0.0154115	0.00967007	0.00382242	0.0121216	0.00700826	0.00358447	0.0518647	0.00925274	0.00238256	0.000102951	0.57167	No	NA	NA	NA	0.00722414	0.00240725	0.00305616	0.00212224	0.00169852	0.212841	0.00130964	0.00157429	0.4064	0.00272109	0.00104106	0.00895481	0.109298	No
2665-26	Tumor necrosis factor receptor superfamily member 17	BCMA	Q02223	Receptor for TNFSF13B/BLyS/BAFF and TNFSF13/APRIL. Promotes B-cell survival and plays a role in the regulation of humoral immunity. Activates NF-kappa-B and JNK. {ECO:0000269|PubMed:10801128, ECO:0000269|PubMed:10903733, ECO:0000269|PubMed:10973284}.	608	TNFRSF17	Human	Protein	Yes	-0.0094832	0.00506095	0.0625099	-0.00667901	0.00311834	0.0333199	-0.0114211	0.00407203	0.00549897	-0.00863495	0.00222393	0.000103287	0.640932	No	NA	NA	NA	-0.00463295	0.00211557	0.0297597	-0.00189668	0.00137898	0.170418	-0.00574967	0.00176463	0.0013036	-0.00362373	0.000966534	0.000177398	0.197155	No
7628-40	Cysteine-rich with EGF-like domain protein 1	CREL1	Q96HD1	Protein disulfide isomerase (By similarity). Promotes the localization of acetylcholine receptors (AChRs) to the plasma membrane (By similarity). {ECO:0000250|UniProtKB:Q91XD7, ECO:0000250|UniProtKB:Q9CYA0}.	78987	CRELD1	Human	Protein	Yes	0.00554377	0.00670792	0.409596	0.0118472	0.00371454	0.00163645	0.0133363	0.00591867	0.0252565	0.0110554	0.00284848	0.000103957	0.647564	No	NA	NA	NA	0.00286288	0.00281078	0.309732	0.00374164	0.00165101	0.0244208	0.00728135	0.00256328	0.0049369	0.00440379	0.00124453	0.000402401	0.422814	No
4666-230	No protein	No Protein		NA			Human	Non-cleavable	No	-0.0200509	0.00613415	0.00128459	-0.00680744	0.00296862	0.022798	-0.00659614	0.00367972	0.074455	-0.00837991	0.00216218	0.000106332	0.126468	No	NA	NA	NA	-0.00922342	0.00255789	0.00039851	-0.00311924	0.00130339	0.0175547	-0.00231531	0.00160871	0.151545	-0.00367099	0.000941599	9.67208e-05	0.0607696	No
2942-50	Cytochrome c	Cytochrome c	P99999	Electron carrier protein. The oxidized form of the cytochrome c heme group can accept an electron from the heme group of the cytochrome c1 subunit of cytochrome reductase. Cytochrome c then transfers this electron to the cytochrome oxidase complex, the final protein carrier in the mitochondrial electron-transport chain.; Plays a role in apoptosis. Suppression of the anti-apoptotic members or activation of the pro-apoptotic members of the Bcl-2 family leads to altered mitochondrial membrane permeability resulting in release of cytochrome c into the cytosol. Binding of cytochrome c to Apaf-1 triggers the activation of caspase-9, which then accelerates apoptosis by activating other caspases.	54205	CYCS	Human	Protein	Yes	-0.00904724	0.00551928	0.102843	-0.0100684	0.00410436	0.0149516	-0.0137255	0.00528364	0.0100357	-0.0108299	0.00279498	0.000106724	0.802889	No	NA	NA	NA	-0.0040991	0.00231212	0.0778684	-0.00322699	0.00181562	0.0769106	-0.00354805	0.00232727	0.128846	-0.00355647	0.00121712	0.00347744	0.956943	No
6223-5	Guanylate cyclase activator 2B	GUC2B	Q16661	Endogenous activator of intestinal guanylate cyclase. It stimulates this enzyme through the same receptor binding region as the heat-stable enterotoxins. May be a potent physiological regulator of intestinal fluid and electrolyte transport. May be an autocrine/paracrine regulator of intestinal salt and water transport.	2981	GUCA2B	Human	Protein	Yes	-0.0143894	0.00998398	0.151179	-0.0141055	0.00603655	0.0203675	-0.017573	0.00637184	0.00632027	-0.0155265	0.0040127	0.00010913	0.917805	No	NA	NA	NA	-0.00827126	0.00416708	0.0486093	-0.00542238	0.002661	0.0427914	-0.00732945	0.00278251	0.00905191	-0.00667365	0.00174615	0.000132417	0.809108	No
19261-12	Syntenin-2	SDCB2	Q9H190	Binds phosphatidylinositol 4,5-bisphosphate (PIP2). May play a role in the organization of nuclear PIP2, cell division and cell survival (PubMed:15961997). {ECO:0000269|PubMed:15961997}.	27111	SDCBP2	Human	Protein	Yes	0.0224986	0.0067406	0.00101803	0.0096347	0.00491063	0.0510398	0.0094626	0.00568216	0.0973128	0.0125758	0.00325385	0.000111131	0.243419	No	NA	NA	NA	0.0109236	0.00279849	0.000132082	0.00671414	0.00212913	0.00184175	0.00750011	0.00244032	0.00239149	0.00801107	0.00139184	8.6261e-09	0.472827	Yes
13539-131	Small conductance calcium-activated potassium channel protein 1	KCNN1	Q92952	Forms a voltage-independent potassium channel activated by intracellular calcium (PubMed:8781233, PubMed:9287325, PubMed:17142458). Activation is followed by membrane hyperpolarization (By similarity). Thought to regulate neuronal excitability by contributing to the slow component of synaptic afterhyperpolarization (By similarity). {ECO:0000250|UniProtKB:Q9EQR3, ECO:0000269|PubMed:17142458, ECO:0000269|PubMed:8781233, ECO:0000269|PubMed:9287325}.		KCNN1	Human	Protein	Yes	0.00674648	0.00376763	0.0749597	0.00780137	0.00210569	0.000268366	0.00227544	0.00258492	0.379697	0.00577883	0.00149798	0.000114439	0.243481	No	NA	NA	NA	0.00187811	0.00158773	0.238346	0.00299621	0.000932382	0.00151088	-0.00115298	0.00112639	0.307178	0.00140582	0.000654397	0.0316923	0.0169198	No
8449-124	Exendin-4_HELSU	EXE4_HELSU	P26349	Venom protein that mimics the incretin hormone glucagon-like peptide 1 (GLP-1). It stimulates insulin synthesis and secretion, protects against beta-cell apoptosis in response to different insults, and promotes beta-cell proliferation. It also promotes satiety, reduces food intake, reduces fat deposition, reduces body weight and inhibits gastric emptying. Interacts with GLP-1 receptor (GLP1R). Induces hypotension that is mediated by relaxation of cardiac smooth muscle. {ECO:0000269|PubMed:19837656, ECO:0000269|PubMed:8405712}.			Heloderma suspectum (Gila monster)	Non-Human	No	-0.00350599	0.00308243	0.256813	-0.00376861	0.00189481	0.0479668	-0.0082826	0.00237232	0.000583625	-0.00514792	0.00133456	0.000114607	0.278089	No	NA	NA	NA	-0.00142026	0.00129312	0.273468	-0.00147404	0.000834379	0.0786954	-0.0030277	0.00104312	0.00408889	-0.00194661	0.000581882	0.000821742	0.458273	No
13427-66	Mannosyl-oligosaccharide 1,2-alpha-mannosidase IC	MA1C1	Q9NR34	Involved in the maturation of Asn-linked oligosaccharides. Trim alpha-1,2-linked mannose residues from Man(9)GlcNAc(2) to produce first Man(8)GlcNAc(2) then Man(6)GlcNAc and a small amount of Man(5)GlcNAc.	57134	MAN1C1	Human	Protein	Yes	-0.0170082	0.00377037	1.13437e-05	-0.00382615	0.00439411	0.384856	-0.00411044	0.00439178	0.35036	-0.00924065	0.00239744	0.00011602	0.0283369	No	NA	NA	NA	-0.00613497	0.00160349	0.000177142	-0.001794	0.00193082	0.35385	-0.0007421	0.0019182	0.699234	-0.00330372	0.00103754	0.00145167	0.0635334	No
3057-55	WNT1-inducible-signaling pathway protein 1	WISP-1	O95388	Downstream regulator in the Wnt/Frizzled-signaling pathway. Associated with cell survival. Attenuates p53-mediated apoptosis in response to DNA damage through activation of AKT kinase. Up-regulates the anti-apoptotic Bcl-X(L) protein. Adheres to skin and melanoma fibroblasts. In vitro binding to skin fibroblasts occurs through the proteoglycans, decorin and biglycan. {ECO:0000269|PubMed:10716946, ECO:0000269|PubMed:11782444}.	8840	WISP1	Human	Protein	Yes	0.0307093	0.00707899	2.34257e-05	0.00938981	0.00585104	0.10999	0.00616496	0.00743385	0.407854	0.0148474	0.00385584	0.00011782	0.0265842	No	NA	NA	NA	0.0136403	0.00295093	7.03483e-06	0.00401943	0.00257242	0.119625	0.00204252	0.00324359	0.529557	0.00655937	0.00166435	8.11064e-05	0.0130888	No
17680-12	Ephrin type-B receptor 1	EPHB1	P54762	Receptor tyrosine kinase which binds promiscuously transmembrane ephrin-B family ligands residing on adjacent cells, leading to contact-dependent bidirectional signaling into neighboring cells. The signaling pathway downstream of the receptor is referred to as forward signaling while the signaling pathway downstream of the ephrin ligand is referred to as reverse signaling. Cognate/functional ephrin ligands for this receptor include EFNB1, EFNB2 and EFNB3. During nervous system development, regulates retinal axon guidance redirecting ipsilaterally ventrotemporal retinal ganglion cells axons at the optic chiasm midline. This probably requires repulsive interaction with EFNB2. In the adult nervous system together with EFNB3, regulates chemotaxis, proliferation and polarity of the hippocampus neural progenitors. In addition to its role in axon guidance also plays an important redundant role with other ephrin-B receptors in development and maturation of dendritic spines and synapse formation. May also regulate angiogenesis. More generally, may play a role in targeted cell migration and adhesion. Upon activation by EFNB1 and probably other ephrin-B ligands activates the MAPK/ERK and the JNK signaling cascades to regulate cell migration and adhesion respectively. Involved in the maintenance of the pool of satellite cells (muscle stem cells) by promoting their self-renewal and reducing their activation and differentiation (By similarity). {ECO:0000250|UniProtKB:Q8CBF3, ECO:0000269|PubMed:12223469, ECO:0000269|PubMed:12925710, ECO:0000269|PubMed:18034775, ECO:0000269|PubMed:9430661, ECO:0000269|PubMed:9499402}.	2047	EPHB1	Human	Protein	Yes	-0.00953457	0.00729672	0.192913	-0.00904624	0.00418068	0.0315702	-0.0145273	0.00478737	0.00270772	-0.011122	0.00289123	0.000119664	0.670381	No	NA	NA	NA	-0.00422092	0.00305878	0.169246	-0.00412742	0.00183594	0.0255738	-0.00734134	0.00207197	0.000485314	-0.0053193	0.00125344	2.19805e-05	0.471709	No
6998-106	Aspartyl/asparaginyl beta-hydroxylase	HAAH	Q12797	[Isoform 1]: Specifically hydroxylates an Asp or Asn residue in certain epidermal growth factor-like (EGF) domains of a number of proteins. {ECO:0000269|PubMed:11773073}.; [Isoform 8]: Membrane-bound Ca(2+)-sensing protein, which is a structural component of the ER-plasma membrane junctions. Isoform 8 regulates the activity of Ca(+2) released-activated Ca(+2) (CRAC) channels in T-cells. {ECO:0000269|PubMed:22586105}.	444	ASPH	Human	Protein	Yes	-0.00723871	0.00465695	0.121773	-0.0091321	0.00331159	0.00631871	-0.00856574	0.00388253	0.0284316	-0.00851886	0.00221602	0.000120937	0.946484	No	NA	NA	NA	-0.00178196	0.00196141	0.364772	-0.00260037	0.00147023	0.0783517	-0.00123259	0.00170997	0.471803	-0.00196113	0.000969205	0.0430276	0.827412	No
10547-42	Fc_MOUSE	Fc_MOUSE	Q99LC4	NA			Mouse	Protein	No	-0.00352519	0.00423487	0.406229	-0.00662607	0.00343193	0.0548214	-0.0137267	0.0036662	0.000232683	-0.0082785	0.00215634	0.000123468	0.157236	No	NA	NA	NA	-0.000720339	0.00177867	0.685948	-0.00291516	0.00150837	0.05458	-0.00546457	0.00160726	0.000804027	-0.00317167	0.000935472	0.000697765	0.137831	No
11380-84	RNA-binding protein 24	RBM24	Q9BX46	Multifunctional RNA-binding protein involved in the regulation of pre-mRNA splicing, mRNA stability and mRNA translation important for cell fate decision and differentiation (PubMed:20977548, PubMed:24375645, PubMed:29358667, PubMed:29104163). Plays a major role in pre-mRNA alternative splicing regulation (PubMed:26990106, PubMed:29104163). Mediates preferentially muscle-specific exon inclusion in numerous mRNAs important for striated cardiac and skeletal muscle cell differentiation (PubMed:29104163). Binds to intronic splicing enhancer (ISE) composed of stretches of GU-rich motifs localized in flanking intron of exon that will be included by alternative splicing (By similarity). Involved in embryonic stem cell (ESC) transition to cardiac cell differentiation by promoting pre-mRNA alternative splicing events of several pluripotency and/or differentiation genes (PubMed:26990106). Plays a role in the regulation of mRNA stability (PubMed:20977548, PubMed:24356969, PubMed:24375645, PubMed:29104163). Binds to 3'-untranslated region (UTR) AU-rich elements in target transcripts, such as CDKN1A and MYOG, leading to maintain their stabilities (PubMed:20977548, PubMed:24356969). Involved in myogenic differentiation by regulating MYOG levels (PubMed:20977548). Binds to multiple regions in the mRNA 3'-UTR of TP63 isoform 2, hence inducing its destabilization (PubMed:24375645). Promotes also the destabilization of the CHRM2 mRNA via its binding to a region in the coding sequence (PubMed:29104163). Plays a role in the regulation of mRNA translation (PubMed:29358667). Mediates repression of p53/TP53 mRNA translation through its binding to U-rich element in the 3'-UTR, hence preventing EIF4E from binding to p53/TP53 mRNA and translation initiation (PubMed:29358667). Binds to a huge amount of mRNAs (PubMed:29104163). Required for embryonic heart development, sarcomer and M-band formation in striated muscles (By similarity). Together with RBM20, promotes the expression of short isoforms of PDLIM5/ENH in cardiomyocytes (By similarity). {ECO:0000250|UniProtKB:D3Z4I3, ECO:0000250|UniProtKB:M0R7T6, ECO:0000269|PubMed:20977548, ECO:0000269|PubMed:24356969, ECO:0000269|PubMed:24375645, ECO:0000269|PubMed:26990106, ECO:0000269|PubMed:29104163, ECO:0000269|PubMed:29358667}.; (Microbial infection) Promotes hepatitis C virus (HCV) replication over translation through the inhibition of viral protein expression. Decreases viral translation by linking viral 5'- and 3'-UTRs, blocking 80S ribosome assembly on the viral IRES and enhancing the interaction of the mature core protein and 5'-UTR. {ECO:0000269|PubMed:29380205}.		RBM24	Human	Protein	Yes	0.000706233	0.00739484	0.924017	0.0135248	0.00361315	0.000232673	0.00772089	0.00410284	0.0612149	0.00977093	0.00254581	0.000124022	0.242716	No	NA	NA	NA	0.0010482	0.00310066	0.735697	0.00424115	0.00161302	0.00916758	0.000174081	0.00180367	0.923202	0.00225273	0.00112102	0.04448	0.223276	No
6895-1	Transferrin receptor protein 1	TR	P02786	Cellular uptake of iron occurs via receptor-mediated endocytosis of ligand-occupied transferrin receptor into specialized endosomes (PubMed:26214738). Endosomal acidification leads to iron release. The apotransferrin-receptor complex is then recycled to the cell surface with a return to neutral pH and the concomitant loss of affinity of apotransferrin for its receptor. Transferrin receptor is necessary for development of erythrocytes and the nervous system (By similarity). A second ligand, the heditary hemochromatosis protein HFE, competes for binding with transferrin for an overlapping C-terminal binding site. Positively regulates T and B cell proliferation through iron uptake (PubMed:26642240). Acts as a lipid sensor that regulates mitochondrial fusion by regulating activation of the JNK pathway (PubMed:26214738). When dietary levels of stearate (C18:0) are low, promotes activation of the JNK pathway, resulting in HUWE1-mediated ubiquitination and subsequent degradation of the mitofusin MFN2 and inhibition of mitochondrial fusion (PubMed:26214738). When dietary levels of stearate (C18:0) are high, TFRC stearoylation inhibits activation of the JNK pathway and thus degradation of the mitofusin MFN2 (PubMed:26214738). {ECO:0000250, ECO:0000269|PubMed:26214738, ECO:0000269|PubMed:26642240, ECO:0000269|PubMed:3568132}.; (Microbial infection) Acts as a receptor for new-world arenaviruses: Guanarito, Junin and Machupo virus. {ECO:0000269|PubMed:17287727, ECO:0000269|PubMed:18268337}.	7037	TFRC	Human	Protein	Yes	0.0106344	0.00898437	0.238045	0.0139972	0.00638732	0.0294871	0.0254035	0.00788532	0.00147349	0.0166732	0.00434444	0.000124122	0.395914	No	NA	NA	NA	0.00425618	0.00376945	0.260285	0.00709637	0.00279706	0.0118805	0.0138607	0.00339073	6.16053e-05	0.00845855	0.00187259	6.27111e-06	0.134096	Yes
7050-5	Neuronal growth regulator 1	NEGR1	Q7Z3B1	May be involved in cell-adhesion. May function as a trans-neural growth-promoting factor in regenerative axon sprouting in the mammalian brain (By similarity). {ECO:0000250}.	257194	NEGR1	Human	Protein	Yes	-0.00560223	0.00235803	0.0185158	-0.00260611	0.00168275	0.122906	-0.00598118	0.00203001	0.00357128	-0.00435667	0.00113544	0.00012455	0.367578	No	NA	NA	NA	-0.00241529	0.000988155	0.0154379	-0.000970151	0.000740752	0.191688	-0.00308022	0.000878028	0.000549957	-0.00198785	0.000491254	5.19944e-05	0.163453	No
5879-51	Dynactin subunit 2	Dynactin subunit 2	Q13561	Part of the dynactin complex that activates the molecular motor dynein for ultra-processive transport along microtubules. In the dynactin soulder domain, binds the ACTR1A filament and acts as a molecular ruler to determine the length (By similarity). Modulates cytoplasmic dynein binding to an organelle, and plays a role in prometaphase chromosome alignment and spindle organization during mitosis. Involved in anchoring microtubules to centrosomes. May play a role in synapse formation during brain development (By similarity). {ECO:0000250|UniProtKB:A0A5G2QD80, ECO:0000250|UniProtKB:Q99KJ8}.	10540	DCTN2	Human	Protein	Yes	0.0124447	0.00450821	0.00634394	0.00666511	0.00301253	0.027977	0.00580022	0.003031	0.0570011	0.00737428	0.0019308	0.000133835	0.451566	No	NA	NA	NA	0.00458881	0.0018995	0.0166576	0.00296543	0.00132369	0.0260866	0.0027632	0.00131942	0.0374136	0.00320009	0.0008385	0.000135387	0.713348	No
3352-80	Carbonic anhydrase 6	Carbonic anhydrase 6	P23280	Reversible hydration of carbon dioxide. Its role in saliva is unknown.	765	CA6	Human	Protein	Yes	-0.0219454	0.0136399	0.109312	-0.0141695	0.00897099	0.115683	-0.0360808	0.0104026	0.000632823	-0.0232028	0.00608113	0.00013588	0.278736	No	NA	NA	NA	-0.00844303	0.00572703	0.142089	-0.00311877	0.00395986	0.431792	-0.0160666	0.00453039	0.00047972	-0.00866607	0.00264457	0.00104942	0.0986474	No
19175-18	MARCKS-related protein	MARCKSL1	P49006	Controls cell movement by regulating actin cytoskeleton homeostasis and filopodium and lamellipodium formation (PubMed:22751924). When unphosphorylated, induces cell migration (By similarity). When phosphorylated by MAPK8, induces actin bundles formation and stabilization, thereby reducing actin plasticity, hence restricting cell movement, including neuronal migration (By similarity). May be involved in coupling the protein kinase C and calmodulin signal transduction systems (By similarity). {ECO:0000250|UniProtKB:P28667, ECO:0000269|PubMed:22751924}.	65108	MARCKSL1	Human	Protein	Yes	-0.0180116	0.00465342	0.000149655	-0.00615955	0.00519347	0.236912	-0.00739353	0.0057368	0.198863	-0.0113058	0.00296642	0.000138264	0.171739	No	NA	NA	NA	-0.0051194	0.00199333	0.0109975	-0.00305138	0.00228062	0.18231	-0.00292651	0.00250313	0.243648	-0.00388072	0.00128721	0.00257113	0.717592	No
5644-60	Ribonuclease 4	RNAS4	P34096	This RNase has marked specificity towards the 3' side of uridine nucleotides.	6038	RNASE4	Human	Protein	Yes	0.00626025	0.00343231	0.0697527	0.00624123	0.00254876	0.0151293	0.00620457	0.00272464	0.023762	0.00623233	0.00163621	0.000139532	0.999909	No	NA	NA	NA	0.00129591	0.00144917	0.372336	0.00383651	0.00110533	0.000625702	0.00229496	0.00119206	0.0555284	0.0026883	0.000707391	0.000144522	0.347992	No
3364-76	Cathepsin L2	Cathepsin V	O60911	Cysteine protease. May have an important role in corneal physiology. {ECO:0000269|PubMed:10029531, ECO:0000269|PubMed:9727401}.	1515	CTSV	Human	Protein	Yes	-0.0248199	0.0117372	0.0357793	-0.0143872	0.00545292	0.00893234	-0.0133551	0.0068146	0.0513201	-0.0152443	0.00400244	0.000139669	0.681423	No	NA	NA	NA	-0.0167466	0.00482894	0.000650046	-0.00445108	0.00241597	0.0667878	-0.00546221	0.00297458	0.0677009	-0.00641168	0.00174814	0.000244731	0.0692216	No
14153-8	Ephrin-A3	Ephrin-A3	P52797	Cell surface GPI-bound ligand for Eph receptors, a family of receptor tyrosine kinases which are crucial for migration, repulsion and adhesion during neuronal, vascular and epithelial development. Binds promiscuously Eph receptors residing on adjacent cells, leading to contact-dependent bidirectional signaling into neighboring cells. The signaling pathway downstream of the receptor is referred to as forward signaling while the signaling pathway downstream of the ephrin ligand is referred to as reverse signaling (By similarity). {ECO:0000250}.	1944	EFNA3	Human	Protein	Yes	-0.0142823	0.00505464	0.00522942	-0.0107303	0.00337615	0.00169768	-0.00183647	0.00462633	0.691792	-0.00913741	0.00240012	0.000140625	0.153422	No	NA	NA	NA	-0.00621613	0.00211654	0.00372916	-0.00409183	0.00149239	0.00662047	-0.00287152	0.00200839	0.154244	-0.0042784	0.0010425	4.06104e-05	0.510559	No
5691-2	Cysteine-rich secretory protein LCCL domain-containing 2	CRLD2	Q9H0B8	Promotes matrix assembly. {ECO:0000250}.	83716	CRISPLD2	Human	Protein	Yes	0.0256932	0.0136113	0.0606151	0.0215776	0.00998608	0.0318086	0.0280029	0.0110526	0.012006	0.024746	0.00650786	0.000143255	0.90831	No	NA	NA	NA	0.0087187	0.00572746	0.129623	0.0116275	0.00436524	0.00830933	0.0121606	0.00481987	0.0123625	0.0111059	0.00281708	8.0689e-05	0.888749	No
2571-12	Insulin-like growth factor-binding protein 3	IGFBP-3	P17936	IGF-binding proteins prolong the half-life of the IGFs and have been shown to either inhibit or stimulate the growth promoting effects of the IGFs on cell culture. They alter the interaction of IGFs with their cell surface receptors. Also exhibits IGF-independent antiproliferative and apoptotic effects mediated by its receptor TMEM219/IGFBP-3R. Inhibits the positive effect of humanin on insulin sensitivity (PubMed:19623253). Promotes testicular germ cell apoptosis (PubMed:19952275). {ECO:0000269|PubMed:19623253, ECO:0000269|PubMed:19952275, ECO:0000269|PubMed:20353938}.	3486	IGFBP3	Human	Protein	Yes	-0.00695615	0.00374425	0.0647584	-0.00477587	0.0025557	0.0630103	-0.00973188	0.00325411	0.00311009	-0.00673136	0.0017709	0.000144063	0.486928	No	NA	NA	NA	-0.00352715	0.00156374	0.0252484	-0.00180797	0.00112561	0.10968	-0.00343276	0.0014291	0.0171581	-0.00269585	0.000769718	0.000461106	0.556909	No
3651-50	Vascular endothelial growth factor receptor 2	VEGF sR2	P35968	Tyrosine-protein kinase that acts as a cell-surface receptor for VEGFA, VEGFC and VEGFD. Plays an essential role in the regulation of angiogenesis, vascular development, vascular permeability, and embryonic hematopoiesis. Promotes proliferation, survival, migration and differentiation of endothelial cells. Promotes reorganization of the actin cytoskeleton. Isoforms lacking a transmembrane domain, such as isoform 2 and isoform 3, may function as decoy receptors for VEGFA, VEGFC and/or VEGFD. Isoform 2 plays an important role as negative regulator of VEGFA- and VEGFC-mediated lymphangiogenesis by limiting the amount of free VEGFA and/or VEGFC and preventing their binding to FLT4. Modulates FLT1 and FLT4 signaling by forming heterodimers. Binding of vascular growth factors to isoform 1 leads to the activation of several signaling cascades. Activation of PLCG1 leads to the production of the cellular signaling molecules diacylglycerol and inositol 1,4,5-trisphosphate and the activation of protein kinase C. Mediates activation of MAPK1/ERK2, MAPK3/ERK1 and the MAP kinase signaling pathway, as well as of the AKT1 signaling pathway. Mediates phosphorylation of PIK3R1, the regulatory subunit of phosphatidylinositol 3-kinase, reorganization of the actin cytoskeleton and activation of PTK2/FAK1. Required for VEGFA-mediated induction of NOS2 and NOS3, leading to the production of the signaling molecule nitric oxide (NO) by endothelial cells. Phosphorylates PLCG1. Promotes phosphorylation of FYN, NCK1, NOS3, PIK3R1, PTK2/FAK1 and SRC. {ECO:0000269|PubMed:10102632, ECO:0000269|PubMed:10368301, ECO:0000269|PubMed:10600473, ECO:0000269|PubMed:11387210, ECO:0000269|PubMed:12649282, ECO:0000269|PubMed:1417831, ECO:0000269|PubMed:15026417, ECO:0000269|PubMed:15215251, ECO:0000269|PubMed:15962004, ECO:0000269|PubMed:16966330, ECO:0000269|PubMed:17303569, ECO:0000269|PubMed:18529047, ECO:0000269|PubMed:19668192, ECO:0000269|PubMed:19834490, ECO:0000269|PubMed:20080685, ECO:0000269|PubMed:20224550, ECO:0000269|PubMed:20705758, ECO:0000269|PubMed:21893193, ECO:0000269|PubMed:25825981, ECO:0000269|PubMed:7929439, ECO:0000269|PubMed:9160888, ECO:0000269|PubMed:9804796, ECO:0000269|PubMed:9837777}.	3791	KDR	Human	Protein	Yes	0.00969146	0.00479079	0.0444964	0.010179	0.00312821	0.00132007	0.00429711	0.00369619	0.246296	0.00811569	0.00213708	0.000146129	0.446961	No	NA	NA	NA	0.00535008	0.00199326	0.00792213	0.00425793	0.00137806	0.00226494	0.00118407	0.00161471	0.464177	0.00347978	0.000927752	0.000176295	0.199821	No
7128-9	von Willebrand factor A domain-containing protein 2	VWA2	Q5GFL6	NA	340706	VWA2	Human	Protein	Yes	-0.00907209	0.00519238	0.0822369	-0.0100163	0.00447582	0.0262461	-0.0143697	0.00547261	0.00926993	-0.0109327	0.00288197	0.000148547	0.753985	No	NA	NA	NA	-0.00299621	0.00218448	0.171826	-0.00389696	0.00197211	0.0494177	-0.00745277	0.00237023	0.00190101	-0.00458595	0.00124546	0.000231281	0.347394	No
16594-44	Fas apoptotic inhibitory molecule 1	FAIM1	Q9NVQ4	Plays a role as an inducible effector molecule that mediates Fas resistance produced by surface Ig engagement in B cells. {ECO:0000250}.	55179	FAIM	Human	Protein	Yes	0.026878	0.0134825	0.0476477	0.0161421	0.00596849	0.00738236	0.0142543	0.00737207	0.0544862	0.0166101	0.00438642	0.000152652	0.70884	No	NA	NA	NA	0.0104496	0.0056632	0.0665855	0.00663625	0.00262878	0.0123029	0.00392897	0.00323126	0.225353	0.00611947	0.0019186	0.00142496	0.581926	No
18302-204	Protein zwilch homolog	ZWILC	Q9H900	Essential component of the mitotic checkpoint, which prevents cells from prematurely exiting mitosis. Required for the assembly of the dynein-dynactin and MAD1-MAD2 complexes onto kinetochores. Its function related to the spindle assembly machinery is proposed to depend on its association in the mitotic RZZ complex (PubMed:15824131). {ECO:0000269|PubMed:15824131}.	55055	ZWILCH	Human	Protein	Yes	0.00816382	0.00462276	0.079018	0.00699577	0.00301147	0.021103	0.00798343	0.00329766	0.0163143	0.00757999	0.00200394	0.000155228	0.966304	No	NA	NA	NA	0.00344078	0.00193871	0.0775523	0.0020108	0.00133298	0.132881	0.00161928	0.00145323	0.266416	0.00216058	0.00087626	0.0136753	0.745495	No
4666-202	No protein	No Protein		NA			Human	Spuriomer	No	-0.000623151	0.00344741	0.856751	-0.00390874	0.00227559	0.0872817	-0.0109571	0.00256255	2.86857e-05	-0.00576397	0.0015258	0.000158309	0.0302699	No	NA	NA	NA	0.000169703	0.00144598	0.906698	-0.00145839	0.00100206	0.147007	-0.00386055	0.00113379	0.000790029	-0.00194239	0.000666359	0.00355776	0.0732024	No
9005-16	Plexin-A1	PLXA1	Q9UIW2	Coreceptor for SEMA3A, SEMA3C, SEMA3F and SEMA6D. Necessary for signaling by class 3 semaphorins and subsequent remodeling of the cytoskeleton. Plays a role in axon guidance, invasive growth and cell migration. Class 3 semaphorins bind to a complex composed of a neuropilin and a plexin. The plexin modulates the affinity of the complex for specific semaphorins, and its cytoplasmic domain is required for the activation of down-stream signaling events in the cytoplasm (By similarity). {ECO:0000250}.	5361	PLXNA1	Human	Protein	Yes	-0.0174695	0.00788591	0.0279412	-0.0179601	0.00491	0.00031925	-0.00327588	0.00557854	0.557668	-0.0126114	0.00333902	0.000158742	0.112663	No	NA	NA	NA	-0.00831372	0.00329505	0.0124615	-0.00643898	0.00218018	0.00348901	-0.00162003	0.00243185	0.506019	-0.00507722	0.0014562	0.000489173	0.184895	No
5339-49	Protein S100-A9	calgranulin B	P06702	S100A9 is a calcium- and zinc-binding protein which plays a prominent role in the regulation of inflammatory processes and immune response (PubMed:12626582, PubMed:15331440, PubMed:20103766, PubMed:8423249, PubMed:16258195, PubMed:19122197, PubMed:21325622). It can induce neutrophil chemotaxis, adhesion, can increase the bactericidal activity of neutrophils by promoting phagocytosis via activation of SYK, PI3K/AKT, and ERK1/2 and can induce degranulation of neutrophils by a MAPK-dependent mechanism (PubMed:12626582, PubMed:15331440, PubMed:20103766). Predominantly found as calprotectin (S100A8/A9) which has a wide plethora of intra- and extracellular functions (PubMed:8423249, PubMed:16258195, PubMed:19122197). The intracellular functions include: facilitating leukocyte arachidonic acid trafficking and metabolism, modulation of the tubulin-dependent cytoskeleton during migration of phagocytes and activation of the neutrophilic NADPH-oxidase (PubMed:15331440, PubMed:21325622). Activates NADPH-oxidase by facilitating the enzyme complex assembly at the cell membrane, transferring arachidonic acid, an essential cofactor, to the enzyme complex and S100A8 contributes to the enzyme assembly by directly binding to NCF2/P67PHOX (PubMed:15642721, PubMed:22808130). The extracellular functions involve pro-inflammatory, antimicrobial, oxidant-scavenging and apoptosis-inducing activities (PubMed:8423249, PubMed:19534726). Its pro-inflammatory activity includes recruitment of leukocytes, promotion of cytokine and chemokine production, and regulation of leukocyte adhesion and migration (PubMed:15598812, PubMed:21487906). Acts as an alarmin or a danger associated molecular pattern (DAMP) molecule and stimulates innate immune cells via binding to pattern recognition receptors such as Toll-like receptor 4 (TLR4) and receptor for advanced glycation endproducts (AGER) (PubMed:19402754). Binding to TLR4 and AGER activates the MAP-kinase and NF-kappa-B signaling pathways resulting in the amplification of the pro-inflammatory cascade (PubMed:19402754, PubMed:22804476). Has antimicrobial activity towards bacteria and fungi and exerts its antimicrobial activity probably via chelation of Zn(2+) which is essential for microbial growth (PubMed:19087201). Can induce cell death via autophagy and apoptosis and this occurs through the cross-talk of mitochondria and lysosomes via reactive oxygen species (ROS) and the process involves BNIP3 (PubMed:19935772). Can regulate neutrophil number and apoptosis by an anti-apoptotic effect; regulates cell survival via ITGAM/ITGB and TLR4 and a signaling mechanism involving MEK-ERK (PubMed:22363402). Its role as an oxidant scavenger has a protective role in preventing exaggerated tissue damage by scavenging oxidants (PubMed:22489132, PubMed:21912088). Can act as a potent amplifier of inflammation in autoimmunity as well as in cancer development and tumor spread (PubMed:16258195). Has transnitrosylase activity; in oxidatively-modified low-densitity lipoprotein (LDL(ox))-induced S-nitrosylation of GAPDH on 'Cys-247' proposed to transfer the NO moiety from NOS2/iNOS to GAPDH via its own S-nitrosylated Cys-3 (PubMed:25417112). The iNOS-S100A8/A9 transnitrosylase complex is proposed to also direct selective inflammatory stimulus-dependent S-nitrosylation of multiple targets such as ANXA5, EZR, MSN and VIM by recognizing a [IL]-x-C-x-x-[DE] motif (PubMed:25417112). {ECO:0000269|PubMed:12626582, ECO:0000269|PubMed:15331440, ECO:0000269|PubMed:15598812, ECO:0000269|PubMed:15642721, ECO:0000269|PubMed:16258195, ECO:0000269|PubMed:19087201, ECO:0000269|PubMed:19122197, ECO:0000269|PubMed:19402754, ECO:0000269|PubMed:19534726, ECO:0000269|PubMed:19935772, ECO:0000269|PubMed:20103766, ECO:0000269|PubMed:21325622, ECO:0000269|PubMed:21487906, ECO:0000269|PubMed:22363402, ECO:0000269|PubMed:22804476, ECO:0000269|PubMed:22808130, ECO:0000269|PubMed:25417112, ECO:0000269|PubMed:8423249, ECO:0000303|PubMed:21912088, ECO:0000303|PubMed:22489132}.	6280	S100A9	Human	Protein	Yes	0.0147842	0.0110329	0.18186	0.0140667	0.00758094	0.0648769	0.0265784	0.00822577	0.00142763	0.0187903	0.00497553	0.000159026	0.492501	No	NA	NA	NA	0.00260329	0.00464556	0.575886	0.00676396	0.00332675	0.0432496	0.0111516	0.00359317	0.00217031	0.00745062	0.00216094	0.000565061	0.334165	No
19127-1	Heat shock protein beta-6	HSPB6	O14558	Small heat shock protein which functions as a molecular chaperone probably maintaining denatured proteins in a folding-competent state. Seems to have versatile functions in various biological processes. Plays a role in regulating muscle function such as smooth muscle vasorelaxation and cardiac myocyte contractility. May regulate myocardial angiogenesis implicating KDR. Overexpression mediates cardioprotection and angiogenesis after induced damage. Stabilizes monomeric YWHAZ thereby supporting YWHAZ chaperone-like activity. {ECO:0000269|PubMed:14717697, ECO:0000269|PubMed:19845507, ECO:0000269|PubMed:20843828, ECO:0000269|PubMed:22427880, ECO:0000305, ECO:0000305|PubMed:22794279}.	126393	HSPB6	Human	Protein	Yes	0.00800643	0.00916109	0.383255	0.0149395	0.00578537	0.010472	0.0190607	0.00685069	0.00587967	0.015022	0.00398094	0.00016099	0.626815	No	NA	NA	NA	0.00190173	0.00384762	0.621699	0.00659848	0.00254239	0.0100932	0.0081813	0.00298878	0.00671505	0.00617937	0.00172979	0.000353832	0.424891	No
18382-109	Catechol O-methyltransferase	Catechol O-methyltransferase	P21964	Catalyzes the O-methylation, and thereby the inactivation, of catecholamine neurotransmitters and catechol hormones. Also shortens the biological half-lives of certain neuroactive drugs, like L-DOPA, alpha-methyl DOPA and isoproterenol. {ECO:0000269|PubMed:11559542, ECO:0000269|PubMed:21846718}.	1312	COMT	Human	Protein	Yes	0.0151489	0.00776105	0.0524345	0.00837778	0.00387006	0.0314967	0.0108639	0.00430331	0.0123099	0.0101734	0.00269808	0.000162848	0.721802	No	NA	NA	NA	0.00798183	0.00323599	0.0145366	0.00266123	0.00170971	0.121037	0.00448144	0.00187931	0.0179694	0.00408126	0.00117791	0.000530535	0.334857	No
9233-71	Tissue factor pathway inhibitor 2	TFPI -2	P48307	May play a role in the regulation of plasmin-mediated matrix remodeling. Inhibits trypsin, plasmin, factor VIIa/tissue factor and weakly factor Xa. Has no effect on thrombin. {ECO:0000269|PubMed:7872799}.	7980	TFPI2	Human	Protein	Yes	-0.00915246	0.00410885	0.0271001	-0.00551816	0.00350433	0.11679	-0.010793	0.00384911	0.00551105	-0.00826269	0.0021918	0.00016337	0.579143	No	NA	NA	NA	-0.00414736	0.00171952	0.0168295	-0.00224077	0.0015415	0.147495	-0.00497199	0.00167474	0.00333031	-0.00369168	0.000946781	9.65141e-05	0.462881	No
11320-29	E3 ubiquitin-protein ligase CHFR	CHFR	Q96EP1	E3 ubiquitin-protein ligase that functions in the antephase checkpoint by actively delaying passage into mitosis in response to microtubule poisons. Acts in early prophase before chromosome condensation, when the centrosome move apart from each other along the periphery of the nucleus. Probably involved in signaling the presence of mitotic stress caused by microtubule poisons by mediating the 'Lys-48'-linked ubiquitination of target proteins, leading to their degradation by the proteasome. Promotes the ubiquitination and subsequent degradation of AURKA and PLK1. Probably acts as a tumor suppressor, possibly by mediating the polyubiquitination of HDAC1, leading to its degradation. May also promote the formation of 'Lys-63'-linked polyubiquitin chains and functions with the specific ubiquitin-conjugating UBC13-MMS2 (UBE2N-UBE2V2) heterodimer. Substrates that are polyubiquitinated at 'Lys-63' are usually not targeted for degradation, but are rather involved in signaling cellular stress. {ECO:0000269|PubMed:10935642, ECO:0000269|PubMed:11807090, ECO:0000269|PubMed:11912157, ECO:0000269|PubMed:14562038, ECO:0000269|PubMed:14694445, ECO:0000269|PubMed:18172500, ECO:0000269|PubMed:19182791}.	55743	CHFR	Human	Protein	Yes	0.0163234	0.00477679	0.000775417	0.00644464	0.0029045	0.0275329	0.004489	0.00319717	0.161753	0.00737327	0.00196044	0.000169211	0.109335	No	NA	NA	NA	0.00730405	0.00199485	0.000325855	0.00327973	0.00127164	0.0105654	0.00251378	0.00138989	0.0719142	0.00372286	0.000848998	1.15982e-05	0.128672	No
13501-10	Solute carrier family 35 member G2	S35G2	Q8TBE7	May play a role in cell proliferation. {ECO:0000305|PubMed:19148500}.		SLC35G2	Human	Protein	Yes	0.0546661	0.0112382	2.42095e-06	0.00730833	0.0125635	0.561366	0.00843705	0.0142822	0.55532	0.0271722	0.00722522	0.000169413	0.00607912	No	NA	NA	NA	0.0216157	0.00474636	9.43603e-06	0.00110627	0.00552569	0.841508	0.000361825	0.00623252	0.953759	0.00976878	0.00311764	0.00172798	0.00415739	No
15640-54	Transgelin	TAGL	Q01995	Actin cross-linking/gelling protein (By similarity). Involved in calcium interactions and contractile properties of the cell that may contribute to replicative senescence. {ECO:0000250}.	6876	TAGLN	Human	Protein	Yes	-0.0178269	0.00579369	0.00240362	-0.00585094	0.00334455	0.0816362	-0.00959207	0.00437638	0.0294739	-0.00907212	0.00241543	0.000172713	0.199378	No	NA	NA	NA	-0.00861419	0.00240986	0.000445891	-0.0013134	0.00147763	0.375065	-0.00339898	0.0019155	0.0774079	-0.00333565	0.00105249	0.00152814	0.0355805	No
7090-17	Polypeptide N-acetylgalactosaminyltransferase 1	GALT1	Q10472	Catalyzes the initial reaction in O-linked oligosaccharide biosynthesis, the transfer of an N-acetyl-D-galactosamine residue to a serine or threonine residue on the protein receptor (PubMed:8690719, PubMed:9295285). Has a broad spectrum of substrates such as apomucin-, MUC5AC-, MUC1- and MUC2-derived peptides (PubMed:9295285). {ECO:0000269|PubMed:8690719, ECO:0000269|PubMed:9295285}.	2589	GALNT1	Human	Protein	Yes	0.00687452	0.00289212	0.0184588	0.00769569	0.0025005	0.00235519	0.00273792	0.00233044	0.241361	0.00551492	0.00146865	0.000173276	0.300957	No	NA	NA	NA	0.00410238	0.00119419	0.000728368	0.00240076	0.00111085	0.031776	0.00178206	0.00101211	0.0797108	0.00263761	0.000634003	3.17902e-05	0.322304	No
7880-9	Proteasome subunit alpha type-1	PSA1	P25786	Component of the 20S core proteasome complex involved in the proteolytic degradation of most intracellular proteins. This complex plays numerous essential roles within the cell by associating with different regulatory particles. Associated with two 19S regulatory particles, forms the 26S proteasome and thus participates in the ATP-dependent degradation of ubiquitinated proteins. The 26S proteasome plays a key role in the maintenance of protein homeostasis by removing misfolded or damaged proteins that could impair cellular functions, and by removing proteins whose functions are no longer required. Associated with the PA200 or PA28, the 20S proteasome mediates ubiquitin-independent protein degradation. This type of proteolysis is required in several pathways including spermatogenesis (20S-PA200 complex) or generation of a subset of MHC class I-presented antigenic peptides (20S-PA28 complex). {ECO:0000269|PubMed:15244466, ECO:0000269|PubMed:27176742, ECO:0000269|PubMed:8610016}.	5682	PSMA1	Human	Protein	Yes	0.0155061	0.00608429	0.0116165	0.00577668	0.00309981	0.063734	0.00940281	0.00376023	0.0131485	0.00834981	0.00222602	0.000176128	0.341146	No	NA	NA	NA	0.00557486	0.00256352	0.030902	0.00220234	0.00136512	0.108133	0.00123405	0.00166122	0.458381	0.00235676	0.000975367	0.01568	0.359615	No
15394-79	Netrin receptor UNC5B	UNC5B	Q8IZJ1	Receptor for netrin required for axon guidance. Mediates axon repulsion of neuronal growth cones in the developing nervous system upon ligand binding. Axon repulsion in growth cones may be caused by its association with DCC that may trigger signaling for repulsion (By similarity). Functions as netrin receptor that negatively regulates vascular branching during angiogenesis. Mediates retraction of tip cell filopodia on endothelial growth cones in response to netrin (By similarity). It also acts as a dependence receptor required for apoptosis induction when not associated with netrin ligand (PubMed:12598906). Mediates apoptosis by activating DAPK1. In the absence of NTN1, activates DAPK1 by reducing its autoinhibitory phosphorylation at Ser-308 thereby increasing its catalytic activity (By similarity). {ECO:0000250|UniProtKB:O08722, ECO:0000250|UniProtKB:Q8K1S3, ECO:0000269|PubMed:12598906}.	219699	UNC5B	Human	Protein	Yes	-0.0195391	0.0074457	0.00939885	-0.0100539	0.00414483	0.0160984	-0.00823458	0.0048622	0.0917977	-0.010848	0.0029044	0.000187698	0.429966	No	NA	NA	NA	-0.0107847	0.00308071	0.000579483	-0.00484833	0.00181669	0.00818801	-0.00432352	0.00211366	0.0420279	-0.0056519	0.00125769	6.99378e-06	0.185766	No
6951-26	Acid-sensing ion channel 4	ASIC4	Q96FT7	Probable cation channel with high affinity for sodium. In vitro, has no proton-gated channel activity. {ECO:0000269|PubMed:10852210}.	55515	ASIC4	Human	Protein	Yes	0.00544194	0.00295971	0.0675409	0.00381956	0.00239285	0.111891	0.00681348	0.00229284	0.00330108	0.00539506	0.00144484	0.000188459	0.664822	No	NA	NA	NA	0.00287628	0.00123477	0.0209	0.00177193	0.001051	0.0932424	0.00224744	0.00100854	0.026893	0.00224035	0.00062692	0.000352138	0.79297	No
5337-64	T-lymphocyte activation antigen CD86	B7-2	P42081	Receptor involved in the costimulatory signal essential for T-lymphocyte proliferation and interleukin-2 production, by binding CD28 or CTLA-4. May play a critical role in the early events of T-cell activation and costimulation of naive T-cells, such as deciding between immunity and anergy that is made by T-cells within 24 hours after activation (PubMed:7527824). Also involved in the regulation of B cells function, plays a role in regulating the level of IgG(1) produced. Upon CD40 engagement, activates NF-kappa-B signaling pathway via phospholipase C and protein kinase C activation (By similarity). {ECO:0000250|UniProtKB:P42082, ECO:0000269|PubMed:7527824}.; [Isoform 2]: Interferes with the formation of CD86 clusters, and thus acts as a negative regulator of T-cell activation. {ECO:0000269|PubMed:7527824}.; (Microbial infection) Acts as a receptor for adenovirus subgroup B. {ECO:0000269|PubMed:16920215}.	942	CD86	Human	Protein	Yes	-0.0116168	0.00632153	0.0676919	-0.00869886	0.00314577	0.00617769	-0.00943861	0.00541675	0.0828598	-0.00931219	0.00249877	0.000193994	0.91784	No	NA	NA	NA	-0.0051694	0.00264836	0.052433	-0.00314913	0.00139044	0.0245097	-0.00421403	0.00236106	0.075709	-0.00371998	0.0010916	0.000654854	0.774193	No
3066-12	Galectin-3	Galectin-3	P17931	Galactose-specific lectin which binds IgE. May mediate with the alpha-3, beta-1 integrin the stimulation by CSPG4 of endothelial cells migration. Together with DMBT1, required for terminal differentiation of columnar epithelial cells during early embryogenesis (By similarity). In the nucleus: acts as a pre-mRNA splicing factor. Involved in acute inflammatory responses including neutrophil activation and adhesion, chemoattraction of monocytes macrophages, opsonization of apoptotic neutrophils, and activation of mast cells. Together with TRIM16, coordinates the recognition of membrane damage with mobilization of the core autophagy regulators ATG16L1 and BECN1 in response to damaged endomembranes. {ECO:0000250, ECO:0000269|PubMed:15181153, ECO:0000269|PubMed:19594635, ECO:0000269|PubMed:19616076, ECO:0000269|PubMed:27693506}.	3958	LGALS3	Human	Protein	Yes	0.0103485	0.00413009	0.013072	0.00638517	0.00292167	0.0299258	0.00614766	0.00324122	0.0592131	0.00715924	0.00192108	0.000194027	0.682526	No	NA	NA	NA	0.00180834	0.00175597	0.304417	0.00305901	0.00128146	0.0178389	0.00252505	0.00141461	0.0756812	0.00258975	0.000835369	0.00193435	0.846108	No
13122-19	Leucine-rich repeat transmembrane protein FLRT2	FLRT2	O43155	Functions in cell-cell adhesion, cell migration and axon guidance. Mediates cell-cell adhesion via its interactions with ADGRL3 and probably also other latrophilins that are expressed at the surface of adjacent cells. May play a role in the migration of cortical neurons during brain development via its interaction with UNC5D. Mediates axon growth cone collapse and plays a repulsive role in neuron guidance via its interaction with UNC5D, and possibly also other UNC-5 family members. Plays a role in fibroblast growth factor-mediated signaling cascades. Required for normal organization of the cardiac basement membrane during embryogenesis, and for normal embryonic epicardium and heart morphogenesis. {ECO:0000250|UniProtKB:Q8BLU0}.	23768	FLRT2	Human	Protein	Yes	-0.0264664	0.00735414	0.000408704	-0.0113208	0.00351962	0.00149602	-0.00113777	0.00422258	0.787844	-0.00944654	0.00253755	0.000197102	0.00860196	No	NA	NA	NA	-0.0141571	0.00301715	5.1916e-06	-0.00454777	0.00155299	0.0037707	-0.0013354	0.00183922	0.468591	-0.00467697	0.00110425	2.28108e-05	0.00137377	No
17170-15	Calcitonin gene-related peptide 2	CALCB	P10092	CGRP induces vasodilation. It dilates a variety of vessels including the coronary, cerebral and systemic vasculature. Its abundance in the CNS also points toward a neurotransmitter or neuromodulator role.	797	CALCB	Human	Protein	Yes	-0.00157974	0.00627726	0.801578	-0.00966945	0.00305714	0.00178561	-0.0080178	0.00354676	0.02479	-0.00808074	0.00217253	0.000199613	0.51096	No	NA	NA	NA	-0.00113918	0.00263192	0.665633	-0.00382027	0.0013496	0.00508133	-0.00214458	0.00155797	0.170099	-0.00284557	0.000951143	0.00277399	0.564285	No
3026-5	Calpastatin	Calpastatin	P20810	Specific inhibition of calpain (calcium-dependent cysteine protease). Plays a key role in postmortem tenderization of meat and have been proposed to be involved in muscle protein degradation in living tissue.	831	CAST	Human	Protein	Yes	-0.00785856	0.00733672	0.285486	-0.0177363	0.0060477	0.00372025	-0.0183954	0.00794246	0.0215002	-0.0149347	0.00402352	0.000205747	0.513069	No	NA	NA	NA	-0.00459605	0.00306827	0.135828	-0.00314317	0.00270182	0.245964	-0.00480493	0.00349087	0.170129	-0.00403686	0.00175339	0.0213169	0.908903	No
9177-6	Protein FAM3B	FAM3B	P58499	Induces apoptosis of alpha and beta cells in a dose- and time-dependent manner. {ECO:0000269|PubMed:16114871}.	54097	FAM3B	Human	Protein	Yes	-0.0138405	0.00860338	0.109355	-0.0143318	0.00641516	0.0264993	-0.0155592	0.00625272	0.0135951	-0.0147224	0.00397192	0.000210053	0.984066	No	NA	NA	NA	-0.0104177	0.00355282	0.00378354	-0.00493831	0.00283205	0.0826233	-0.0073954	0.00271894	0.00706557	-0.00719811	0.00171707	2.76412e-05	0.481147	No
7955-195	Inter-alpha-trypsin inhibitor heavy chain H1	ITI heavy chain H1	P19827	May act as a carrier of hyaluronan in serum or as a binding protein between hyaluronan and other matrix protein, including those on cell surfaces in tissues to regulate the localization, synthesis and degradation of hyaluronan which are essential to cells undergoing biological processes.; Contains a potential peptide which could stimulate a broad spectrum of phagocytotic cells.	3697	ITIH1	Human	Protein	Yes	-0.00663661	0.00363803	0.0697048	-0.00608391	0.00274969	0.027969	-0.00856301	0.00354995	0.016702	-0.00691437	0.00186609	0.00021116	0.85525	No	NA	NA	NA	-0.00111878	0.00153713	0.46762	-0.00198917	0.00121461	0.102934	-0.00287116	0.00155646	0.0664676	-0.00198633	0.000812753	0.0145275	0.725524	No
6022-57	Protein kinase C-binding protein NELL2	NELL2	Q99435	Required for neuron survival through the modulation of MAPK pathways (By similarity). Involved in the regulation of hypothalamic GNRH secretion and the control of puberty (By similarity). {ECO:0000250|UniProtKB:Q62918}.	4753	NELL2	Human	Protein	Yes	-0.000515424	0.00365837	0.888108	-0.00541557	0.00225812	0.0173192	-0.00762947	0.00236087	0.00142518	-0.00548459	0.00149031	0.000233077	0.262986	No	NA	NA	NA	-0.00197691	0.00152768	0.19723	-0.0021893	0.000994507	0.0287624	-0.00308959	0.00103286	0.00310376	-0.00250605	0.00064862	0.000111696	0.763147	No
2878-66	Tyrosine-protein kinase Yes	YES	P07947	Non-receptor protein tyrosine kinase that is involved in the regulation of cell growth and survival, apoptosis, cell-cell adhesion, cytoskeleton remodeling, and differentiation. Stimulation by receptor tyrosine kinases (RTKs) including EGRF, PDGFR, CSF1R and FGFR leads to recruitment of YES1 to the phosphorylated receptor, and activation and phosphorylation of downstream substrates. Upon EGFR activation, promotes the phosphorylation of PARD3 to favor epithelial tight junction assembly. Participates in the phosphorylation of specific junctional components such as CTNND1 by stimulating the FYN and FER tyrosine kinases at cell-cell contacts. Upon T-cell stimulation by CXCL12, phosphorylates collapsin response mediator protein 2/DPYSL2 and induces T-cell migration. Participates in CD95L/FASLG signaling pathway and mediates AKT-mediated cell migration. Plays a role in cell cycle progression by phosphorylating the cyclin-dependent kinase 4/CDK4 thus regulating the G1 phase. Also involved in G2/M progression and cytokinesis. Catalyzes phosphorylation of organic cation transporter OCT2 which induces its transport activity (PubMed:26979622). {ECO:0000269|PubMed:11901164, ECO:0000269|PubMed:18479465, ECO:0000269|PubMed:19276087, ECO:0000269|PubMed:21566460, ECO:0000269|PubMed:21713032, ECO:0000269|PubMed:26979622}.	7525	YES1	Human	Protein	Yes	0.0170536	0.00592362	0.00445307	0.00648897	0.002888	0.0256548	0.0072903	0.0043371	0.094238	0.00819408	0.00222741	0.000234387	0.268623	No	NA	NA	NA	0.00750563	0.00247892	0.00280943	0.00268496	0.00127101	0.0357893	0.00431116	0.0018806	0.0228525	0.00385385	0.000969228	7.00225e-05	0.214916	No
7986-98	N-acetylated-alpha-linked acidic dipeptidase 2	NALD2	Q9Y3Q0	Has N-acetylated-alpha-linked-acidic dipeptidase (NAALADase) activity. Also exhibits a dipeptidyl-peptidase IV type activity. Inactivates the peptide neurotransmitter N-acetylaspartylglutamate. {ECO:0000269|PubMed:10085079}.	10003	NAALAD2	Human	Protein	Yes	-0.0298921	0.0125338	0.0180773	-0.0171018	0.00632374	0.00738609	-0.0107691	0.00705403	0.128323	-0.016211	0.00440787	0.000235317	0.405261	No	NA	NA	NA	-0.0142049	0.00523429	0.00726984	-0.00823993	0.00276993	0.00326392	-0.00189561	0.00308976	0.540188	-0.0065946	0.00191888	0.000588871	0.0916457	No
12373-73	Transformer-2 protein homolog beta	TRA2B	P62995	Sequence-specific RNA-binding protein which participates in the control of pre-mRNA splicing. Can either activate or suppress exon inclusion. Acts additively with RBMX to promote exon 7 inclusion of the survival motor neuron SMN2. Activates the splicing of MAPT/Tau exon 10. Alters pre-mRNA splicing patterns by antagonizing the effects of splicing regulators, like RBMX. Binds to the AG-rich SE2 domain in the SMN exon 7 RNA. Binds to pre-mRNA. {ECO:0000269|PubMed:12165565, ECO:0000269|PubMed:12761049, ECO:0000269|PubMed:15009664, ECO:0000269|PubMed:9546399}.	6434	TRA2B	Human	Protein	Yes	0.00405805	0.0076978	0.598697	0.0152279	0.00668688	0.0237443	0.030146	0.00823845	0.000318682	0.0158077	0.00430436	0.0002402	0.0683462	No	NA	NA	NA	-0.00100029	0.00323015	0.757153	0.00563375	0.00294922	0.0574193	0.0123031	0.00360612	0.000771699	0.00520641	0.00186433	0.00522778	0.0225278	No
13580-2	UDP-N-acetylhexosamine pyrophosphorylase	Sperm-associated antigen 2	Q16222	Converts UTP and GlcNAc-1-P into UDP-GlcNAc, and UTP and GalNAc-1-P into UDP-GalNAc. Isoform AGX1 has 2 to 3 times higher activity towards GalNAc-1-P, while isoform AGX2 has 8 times more activity towards GlcNAc-1-P.	6675	UAP1	Human	Protein	Yes	0.00860682	0.0045142	0.0580965	0.00906815	0.00390702	0.0212158	0.0114165	0.00530568	0.0325364	0.00947309	0.00258108	0.00024235	0.913136	No	NA	NA	NA	0.00278691	0.00190071	0.144253	0.00298785	0.00172652	0.0849507	0.00427433	0.00232001	0.0668032	0.00321765	0.00111939	0.00404709	0.870872	No
9876-20	Fructose-bisphosphate aldolase C	aldolase C	P09972	NA	230	ALDOC	Human	Protein	Yes	0.00591548	0.00587787	0.315517	0.0118763	0.00423529	0.00550291	0.0118138	0.00509799	0.0214296	0.010456	0.00284936	0.000242929	0.677016	No	NA	NA	NA	0.00407423	0.00245398	0.0985307	0.0041766	0.00187358	0.0268253	0.00575488	0.00221595	0.0100557	0.00464165	0.001236	0.000173077	0.832164	No
19596-18	Transcription factor IIIB 90 kDa subunit	BRF-1	Q92994	General activator of RNA polymerase which utilizes different TFIIIB complexes at structurally distinct promoters. The isoform 1 is involved in the transcription of tRNA, adenovirus VA1, 7SL and 5S RNA. Isoform 2 is required for transcription of the U6 promoter.	2972	BRF1	Human	Protein	Yes	0.00106291	0.00497327	0.830993	0.00813579	0.00306518	0.00853689	0.00974888	0.00333676	0.0038552	0.0075397	0.0020555	0.000244395	0.33753	No	NA	NA	NA	-0.000387966	0.00208594	0.852652	0.00261553	0.00135733	0.0552906	0.00231818	0.00147518	0.117554	0.0019444	0.000900888	0.0309032	0.458656	No
8969-49	Monocyte differentiation antigen CD14	CD14	P08571	Coreceptor for bacterial lipopolysaccharide (PubMed:1698311, PubMed:23264655). In concert with LBP, binds to monomeric lipopolysaccharide and delivers it to the LY96/TLR4 complex, thereby mediating the innate immune response to bacterial lipopolysaccharide (LPS) (PubMed:20133493, PubMed:23264655, PubMed:22265692). Acts via MyD88, TIRAP and TRAF6, leading to NF-kappa-B activation, cytokine secretion and the inflammatory response (PubMed:8612135). Acts as a coreceptor for TLR2:TLR6 heterodimer in response to diacylated lipopeptides and for TLR2:TLR1 heterodimer in response to triacylated lipopeptides, these clusters trigger signaling from the cell surface and subsequently are targeted to the Golgi in a lipid-raft dependent pathway (PubMed:16880211). Binds electronegative LDL (LDL(-)) and mediates the cytokine release induced by LDL(-) (PubMed:23880187). {ECO:0000269|PubMed:16880211, ECO:0000269|PubMed:1698311, ECO:0000269|PubMed:20133493, ECO:0000269|PubMed:22265692, ECO:0000269|PubMed:23264655, ECO:0000269|PubMed:23880187, ECO:0000269|PubMed:8612135}.	929	CD14	Human	Protein	Yes	0.00410304	0.00461268	0.374864	-0.00672522	0.00280104	0.0171949	-0.0119603	0.00305686	0.000122648	-0.00690754	0.00188487	0.000247608	0.0147405	No	NA	NA	NA	0.00340102	0.00192277	0.0785466	-0.00322733	0.00122796	0.00919692	-0.00552579	0.00132702	4.53308e-05	-0.00290255	0.000816081	0.000375551	0.000634475	No
3437-80	Receptor-type tyrosine-protein kinase FLT3	Flt-3	P36888	Tyrosine-protein kinase that acts as cell-surface receptor for the cytokine FLT3LG and regulates differentiation, proliferation and survival of hematopoietic progenitor cells and of dendritic cells. Promotes phosphorylation of SHC1 and AKT1, and activation of the downstream effector MTOR. Promotes activation of RAS signaling and phosphorylation of downstream kinases, including MAPK1/ERK2 and/or MAPK3/ERK1. Promotes phosphorylation of FES, FER, PTPN6/SHP, PTPN11/SHP-2, PLCG1, and STAT5A and/or STAT5B. Activation of wild-type FLT3 causes only marginal activation of STAT5A or STAT5B. Mutations that cause constitutive kinase activity promote cell proliferation and resistance to apoptosis via the activation of multiple signaling pathways. {ECO:0000269|PubMed:10080542, ECO:0000269|PubMed:11090077, ECO:0000269|PubMed:14504097, ECO:0000269|PubMed:16266983, ECO:0000269|PubMed:16627759, ECO:0000269|PubMed:18490735, ECO:0000269|PubMed:20111072, ECO:0000269|PubMed:21067588, ECO:0000269|PubMed:21262971, ECO:0000269|PubMed:21516120, ECO:0000269|PubMed:7507245}.	2322	FLT3	Human	Protein	Yes	0.0206025	0.00879484	0.0201978	0.00893175	0.00449969	0.0484073	0.0127322	0.0054926	0.0213904	0.0118318	0.00323652	0.000256451	0.487539	No	NA	NA	NA	0.0104479	0.00366376	0.00483509	0.00303523	0.0019849	0.127682	0.00387247	0.00241033	0.109614	0.00442669	0.00141359	0.00173902	0.197381	No
2774-10	Interleukin-16	IL-16	Q14005	Interleukin-16 stimulates a migratory response in CD4+ lymphocytes, monocytes, and eosinophils. Primes CD4+ T-cells for IL-2 and IL-15 responsiveness. Also induces T-lymphocyte expression of interleukin 2 receptor. Ligand for CD4.; [Isoform 1]: May act as a scaffolding protein that anchors ion channels in the membrane.; Isoform 3 is involved in cell cycle progression in T-cells. Appears to be involved in transcriptional regulation of SKP2 and is probably part of a transcriptional repression complex on the core promoter of the SKP2 gene. May act as a scaffold for GABPB1 (the DNA-binding subunit the GABP transcription factor complex) and HDAC3 thus maintaining transcriptional repression and blocking cell cycle progression in resting T-cells.	3603	IL16	Human	Protein	Yes	0.00768142	0.00651082	0.239574	0.0106544	0.0046592	0.0231755	0.0152894	0.00556131	0.00648402	0.0114361	0.0031313	0.000259995	0.65679	No	NA	NA	NA	0.000464101	0.00274063	0.865711	0.00480069	0.00204654	0.0198904	0.00681565	0.00242297	0.00536605	0.00436888	0.00135803	0.00129502	0.21286	No
5091-28	Leukocyte immunoglobulin-like receptor subfamily B member 2	ILT-4	Q8N423	Receptor for class I MHC antigens. Recognizes a broad spectrum of HLA-A, HLA-B, HLA-C, HLA-G and HLA-F alleles (PubMed:11169396, PubMed:12853576, PubMed:16455647, PubMed:20448110, PubMed:27859042). Involved in the down-regulation of the immune response and the development of tolerance. Recognizes HLA-G in complex with B2M/beta-2 microglobulin and a nonamer self-peptide (peptide-bound HLA-G-B2M) triggering differentiation of type 1 regulatory T cells and myeloid-derived suppressor cells, both of which actively maintain maternal-fetal tolerance (PubMed:20448110, PubMed:27859042, PubMed:16455647). Competes with CD8A for binding to class I MHC antigens. Inhibits FCGR1A-mediated phosphorylation of cellular proteins and mobilization of intracellular calcium ions (PubMed:11875462, PubMed:12853576, PubMed:9548455, PubMed:9842885). {ECO:0000269|PubMed:11169396, ECO:0000269|PubMed:11875462, ECO:0000269|PubMed:12853576, ECO:0000269|PubMed:16455647, ECO:0000269|PubMed:20448110, ECO:0000269|PubMed:27859042, ECO:0000269|PubMed:9548455, ECO:0000269|PubMed:9842885}.	10288	LILRB2	Human	Protein	Yes	0.0228399	0.00813309	0.00550687	0.0106452	0.00489617	0.0307726	0.0103043	0.00644566	0.111377	0.0128225	0.00351578	0.000265171	0.393091	No	NA	NA	NA	0.00743392	0.0034395	0.0319335	0.00431731	0.00215543	0.0464228	0.00438801	0.00281128	0.120035	0.00495627	0.00153158	0.00121199	0.723378	No
15530-33	Ephrin type-B receptor 4	EphB4	P54760	Receptor tyrosine kinase which binds promiscuously transmembrane ephrin-B family ligands residing on adjacent cells, leading to contact-dependent bidirectional signaling into neighboring cells. The signaling pathway downstream of the receptor is referred to as forward signaling while the signaling pathway downstream of the ephrin ligand is referred to as reverse signaling. Together with its cognate ligand/functional ligand EFNB2 it is involved in the regulation of cell adhesion and migration, and plays a central role in heart morphogenesis, angiogenesis and blood vessel remodeling and permeability. EPHB4-mediated forward signaling controls cellular repulsion and segregation from EFNB2-expressing cells. {ECO:0000269|PubMed:12734395, ECO:0000269|PubMed:16424904, ECO:0000269|PubMed:27400125, ECO:0000269|PubMed:30578106}.	2050	EPHB4	Human	Protein	Yes	-0.0241551	0.00774524	0.00210228	-0.00980638	0.00405517	0.0164208	-0.00617705	0.00490582	0.209356	-0.010549	0.00289847	0.000273178	0.141298	No	NA	NA	NA	-0.0120745	0.00321296	0.000228407	-0.0042761	0.0017827	0.0173005	-0.00347272	0.00213383	0.105112	-0.00519344	0.00125873	3.69211e-05	0.0638732	No
5698-60	Tenascin-X	Tenascin-X	P22105	Appears to mediate interactions between cells and the extracellular matrix. Substrate-adhesion molecule that appears to inhibit cell migration. Accelerates collagen fibril formation. May play a role in supporting the growth of epithelial tumors. {ECO:0000269|PubMed:17033827}.	7148	TNXB	Human	Protein	Yes	-0.0140501	0.00742627	0.0600355	-0.00880796	0.00329298	0.00804776	-0.0067116	0.00370212	0.0712474	-0.0084921	0.00233562	0.000277004	0.670105	No	NA	NA	NA	-0.00893003	0.00307603	0.00413683	-0.00513615	0.00142907	0.000402923	-0.00288049	0.00161463	0.0758409	-0.00466189	0.00101071	3.97852e-06	0.196648	Yes
4479-14	Plasma protease C1 inhibitor	C1-Esterase Inhibitor	P05155	Activation of the C1 complex is under control of the C1-inhibitor. It forms a proteolytically inactive stoichiometric complex with the C1r or C1s proteases. May play a potentially crucial role in regulating important physiological pathways including complement activation, blood coagulation, fibrinolysis and the generation of kinins. Very efficient inhibitor of FXIIa. Inhibits chymotrypsin and kallikrein. {ECO:0000269|PubMed:8495195}.	710	SERPING1	Human	Protein	Yes	-0.0107177	0.00528685	0.0440502	-0.00883739	0.00446944	0.0492748	-0.0114558	0.004961	0.0218877	-0.0102106	0.00281196	0.000282189	0.920074	No	NA	NA	NA	-0.00464968	0.0022157	0.0371957	-0.00287525	0.00197238	0.146355	-0.00265199	0.00218242	0.225643	-0.00334426	0.00122106	0.00616599	0.777137	No
9377-25	Kit ligand	SCF	P21583	Ligand for the receptor-type protein-tyrosine kinase KIT. Plays an essential role in the regulation of cell survival and proliferation, hematopoiesis, stem cell maintenance, gametogenesis, mast cell development, migration and function, and in melanogenesis. KITLG/SCF binding can activate several signaling pathways. Promotes phosphorylation of PIK3R1, the regulatory subunit of phosphatidylinositol 3-kinase, and subsequent activation of the kinase AKT1. KITLG/SCF and KIT also transmit signals via GRB2 and activation of RAS, RAF1 and the MAP kinases MAPK1/ERK2 and/or MAPK3/ERK1. KITLG/SCF and KIT promote activation of STAT family members STAT1, STAT3 and STAT5. KITLG/SCF and KIT promote activation of PLCG1, leading to the production of the cellular signaling molecules diacylglycerol and inositol 1,4,5-trisphosphate. KITLG/SCF acts synergistically with other cytokines, probably interleukins.	4254	KITLG	Human	Protein	Yes	-0.00435488	0.00563536	0.440625	-0.00748051	0.00379445	0.0499447	-0.0145759	0.00436804	0.000998704	-0.00926369	0.00255359	0.000285942	0.292488	No	NA	NA	NA	0.000781404	0.00236663	0.741635	-0.00117328	0.00168071	0.485871	-0.00530477	0.00191957	0.00621654	-0.00213386	0.00111529	0.0557133	0.101635	No
3320-49	Insulin-like growth factor-binding protein 7	IGFBP-7	Q16270	Binds IGF-I and IGF-II with a relatively low affinity. Stimulates prostacyclin (PGI2) production. Stimulates cell adhesion. {ECO:0000269|PubMed:8117260, ECO:0000269|PubMed:8939990}.	3490	IGFBP7	Human	Protein	Yes	-0.0108305	0.00331055	0.00127266	-0.00699377	0.00265238	0.00897454	-0.00174928	0.0025901	0.500169	-0.00586506	0.00161701	0.000286631	0.0839181	No	NA	NA	NA	-0.00397671	0.00139771	0.004931	-0.00198896	0.00117658	0.0923744	-0.000617243	0.00112978	0.585402	-0.00196062	0.000703998	0.00535311	0.174205	No
3077-66	Coagulation factor Xa	Coagulation Factor Xa	P00742	Factor Xa is a vitamin K-dependent glycoprotein that converts prothrombin to thrombin in the presence of factor Va, calcium and phospholipid during blood clotting.	2159	F10	Human	Protein	Yes	0.0134562	0.00429521	0.00200851	0.00487144	0.00263664	0.0660222	0.00549919	0.00317126	0.0843448	0.00664548	0.00183344	0.000289426	0.212497	No	NA	NA	NA	0.00666459	0.00178284	0.000245858	0.00254471	0.00115509	0.0286435	0.00210638	0.00138498	0.129768	0.00321812	0.000794191	5.07662e-05	0.094362	No
5852-6	Protein S100-A12	S100A12	P80511	S100A12 is a calcium-, zinc- and copper-binding protein which plays a prominent role in the regulation of inflammatory processes and immune response. Its pro-inflammatory activity involves recruitment of leukocytes, promotion of cytokine and chemokine production, and regulation of leukocyte adhesion and migration. Acts as an alarmin or a danger associated molecular pattern (DAMP) molecule and stimulates innate immune cells via binding to receptor for advanced glycation endproducts (AGER). Binding to AGER activates the MAP-kinase and NF-kappa-B signaling pathways leading to production of pro-inflammatory cytokines and up-regulation of cell adhesion molecules ICAM1 and VCAM1. Acts as a monocyte and mast cell chemoattractant. Can stimulate mast cell degranulation and activation which generates chemokines, histamine and cytokines inducing further leukocyte recruitment to the sites of inflammation. Can inhibit the activity of matrix metalloproteinases; MMP2, MMP3 and MMP9 by chelating Zn(2+) from their active sites. Possesses filariacidal and filariastatic activity. Calcitermin possesses antifungal activity against C.albicans and is also active against E.coli and P.aeruginosa but not L.monocytogenes and S.aureus. {ECO:0000269|PubMed:11522286, ECO:0000269|PubMed:17208591, ECO:0000269|PubMed:18292089, ECO:0000269|PubMed:19386136}.	6283	S100A12	Human	Protein	Yes	0.0106432	0.00839218	0.206284	0.0131237	0.00653996	0.0460227	0.0177287	0.00625962	0.00506362	0.0144281	0.00398092	0.000289736	0.770582	No	NA	NA	NA	0.00189422	0.00353215	0.592398	0.00469774	0.00288339	0.104713	0.00674579	0.00274156	0.0146637	0.004841	0.00173167	0.00518083	0.553993	No
5660-51	Extracellular superoxide dismutase [Cu-Zn]	SOD3	P08294	Protect the extracellular space from toxic effect of reactive oxygen intermediates by converting superoxide radicals into hydrogen peroxide and oxygen.	6649	SOD3	Human	Protein	Yes	-0.016894	0.00505358	0.00100019	-0.0169588	0.00716864	0.018877	0.0136262	0.0135276	0.314936	-0.014311	0.00395037	0.000291552	0.0971649	No	NA	NA	NA	-0.00749053	0.00211214	0.000492961	-0.00852586	0.00313819	0.00712321	0.00582904	0.00589899	0.324199	-0.00670721	0.0016797	6.52131e-05	0.0825103	No
3305-6	Delta-like protein 4	DLL4	Q9NR61	Involved in the Notch signaling pathway as Notch ligand (PubMed:11134954). Activates NOTCH1 and NOTCH4. Involved in angiogenesis; negatively regulates endothelial cell proliferation and migration and angiogenic sprouting (PubMed:20616313). Essential for retinal progenitor proliferation. Required for suppressing rod fates in late retinal progenitors as well as for proper generation of other retinal cell types (By similarity). During spinal cord neurogenesis, inhibits V2a interneuron fate (PubMed:17728344). {ECO:0000250|UniProtKB:Q9JI71, ECO:0000269|PubMed:11134954, ECO:0000269|PubMed:17728344, ECO:0000269|PubMed:20616313}.	54567	DLL4	Human	Protein	Yes	-0.0106791	0.00451645	0.0190744	-0.0106425	0.00298714	0.000451094	-0.000868888	0.00345478	0.801667	-0.00730582	0.00202081	0.000300009	0.071467	No	NA	NA	NA	-0.00498556	0.00188753	0.00895361	-0.00518549	0.00130408	9.53296e-05	-0.00121525	0.00150432	0.420082	-0.00380402	0.000873506	1.33134e-05	0.106698	No
9229-9	Chymotrypsin-like protease CTRL-1	CTRL	P40313	NA	1506	CTRL	Human	Protein	Yes	0.0189047	0.00626911	0.00291993	0.00647029	0.00411163	0.117024	0.00922395	0.00446765	0.0401656	0.00984336	0.00272471	0.00030312	0.248902	No	NA	NA	NA	0.00808421	0.00262686	0.00239927	0.00146201	0.0018147	0.421329	0.0026949	0.00195869	0.170301	0.00326825	0.00118742	0.00591618	0.108741	No
14094-29	Heparin-binding EGF-like growth factor	HB-EGF	Q99075	Growth factor that mediates its effects via EGFR, ERBB2 and ERBB4. Required for normal cardiac valve formation and normal heart function. Promotes smooth muscle cell proliferation. May be involved in macrophage-mediated cellular proliferation. It is mitogenic for fibroblasts, but not endothelial cells. It is able to bind EGF receptor/EGFR with higher affinity than EGF itself and is a far more potent mitogen for smooth muscle cells than EGF. Also acts as a diphtheria toxin receptor.	1839	HBEGF	Human	Protein	Yes	0.0460731	0.0149652	0.00239039	0.0148689	0.00740191	0.0457985	0.016844	0.00954452	0.0790275	0.0196475	0.0054478	0.000310353	0.163562	No	NA	NA	NA	0.026169	0.00614328	3.23103e-05	0.00670966	0.00325164	0.0402576	0.007363	0.00416155	0.0782692	0.00980409	0.0023648	3.38559e-05	0.0154068	No
5110-84	Neurexin-1-beta	NRX1B	P58400	Neuronal cell surface protein that may be involved in cell recognition and cell adhesion by forming intracellular junctions through binding to neuroligins. May play a role in formation or maintenance of synaptic junctions. May mediate intracellular signaling. May play a role in angiogenesis (By similarity). {ECO:0000250}.	9378	NRXN1	Human	Protein	Yes	-0.00831925	0.00382868	0.0310405	-0.00706545	0.00307109	0.0223623	-0.00711179	0.00406167	0.0813867	-0.00744159	0.00206345	0.000310495	0.963608	No	NA	NA	NA	-0.00475172	0.00158849	0.00314984	-0.00240956	0.00135634	0.0770484	-0.00219462	0.00177733	0.218264	-0.00309416	0.000892127	0.000523771	0.44938	No
10637-50	UPF0577 protein KIAA1324	K1324	Q6UXG2	May protect cells from cell death by inducing cytosolic vacuolization and up-regulating the autophagy pathway (PubMed:21072319). May play a role in apoptosis and cell proliferation through its interaction with HSPA5 (PubMed:26045166). {ECO:0000269|PubMed:21072319, ECO:0000269|PubMed:26045166}.	57535	KIAA1324	Human	Protein	Yes	-0.0207817	0.00625398	0.00107043	-0.00368211	0.00307941	0.233111	-0.00953976	0.00366148	0.0098198	-0.00793341	0.00220534	0.000321454	0.0424457	No	NA	NA	NA	-0.0106229	0.00258537	5.93118e-05	-0.00168782	0.00135307	0.213592	-0.0043392	0.00159428	0.00702924	-0.00387271	0.000958155	5.30336e-05	0.0086087	No
13042-7	Potassium voltage-gated channel subfamily A member 10	KCA10	Q16322	Mediates voltage-dependent potassium ion permeability of excitable membranes. Assuming opened or closed conformations in response to the voltage difference across the membrane, the protein forms a potassium-selective channel through which potassium ions may pass in accordance with their electrochemical gradient. The channel activity is up-regulated by cAMP. {ECO:0000269|PubMed:10836990}.		KCNA10	Human	Protein	Yes	-0.00579193	0.00530993	0.276768	-0.00844416	0.00299271	0.00522231	-0.00714356	0.00358329	0.0474682	-0.0075759	0.00210818	0.000326162	0.899603	No	NA	NA	NA	-0.00228297	0.0022279	0.306811	-0.00304446	0.00132322	0.0223523	-0.00171031	0.00157253	0.277987	-0.00245573	0.000921748	0.00771701	0.807076	No
4907-56	D-dimer	D-dimer	P02671 P02675 P02679	NA	2243 2244 2266	FGA FGB FGG	Human	Protein	Yes	0.0183722	0.00474563	0.000149202	0.00490701	0.00380774	0.198877	0.00571025	0.0041019	0.165337	0.00864317	0.00240557	0.000326923	0.0585144	No	NA	NA	NA	0.00677261	0.00200837	0.0009053	0.00164457	0.00167625	0.327635	0.00366824	0.00177905	0.0404241	0.00372197	0.0010427	0.000357594	0.146309	No
2620-4	Interleukin-6 receptor subunit beta	gp130, soluble	P40189	Signal-transducing molecule (PubMed:2261637). The receptor systems for IL6, LIF, OSM, CNTF, IL11, CTF1 and BSF3 can utilize IL6ST for initiating signal transmission. Binding of IL6 to IL6R induces IL6ST homodimerization and formation of a high-affinity receptor complex, which activates the intracellular JAK-MAPK and JAK-STAT3 signaling pathways (PubMed:2261637, PubMed:19915009, PubMed:23294003). That causes phosphorylation of IL6ST tyrosine residues which in turn activates STAT3 (PubMed:19915009, PubMed:23294003, PubMed:25731159). In parallel, the IL6 signaling pathway induces the expression of two cytokine receptor signaling inhibitors, SOCS1 and SOCS3, which inhibit JAK and terminate the activity of the IL6 signaling pathway as a negative feedback loop (By similarity). Also activates the yes-associated protein 1 (YAP) and NOTCH pathways to control inflammation-induced epithelial regeneration, independently of STAT3 (By similarity). Acts as a receptor for the neuroprotective peptide humanin as part of a complex with IL27RA/WSX1 and CNTFR (PubMed:19386761). Mediates signals which regulate immune response, hematopoiesis, pain control and bone metabolism (By similarity). Has a role in embryonic development (By similarity). Essential for survival of motor and sensory neurons and for differentiation of astrocytes (By similarity). Required for expression of TRPA1 in nociceptive neurons (By similarity). Required for the maintenance of PTH1R expression in the osteoblast lineage and for the stimulation of PTH-induced osteoblast differentiation (By similarity). Required for normal trabecular bone mass and cortical bone composition (By similarity). {ECO:0000250|UniProtKB:Q00560, ECO:0000269|PubMed:19386761, ECO:0000269|PubMed:19915009, ECO:0000269|PubMed:2261637, ECO:0000269|PubMed:23294003, ECO:0000269|PubMed:25731159, ECO:0000269|PubMed:28747427, ECO:0000269|PubMed:30309848}.; [Isoform 2]: Binds to the soluble IL6:sIL6R complex (hyper-IL6), thereby blocking IL6 trans-signaling. Inhibits sIL6R-dependent acute phase response (PubMed:11121117, PubMed:21990364, PubMed:30279168). Also blocks IL11 cluster signaling through IL11R (PubMed:30279168). {ECO:0000269|PubMed:11121117, ECO:0000269|PubMed:21990364, ECO:0000269|PubMed:30279168}.	3572	IL6ST	Human	Protein	Yes	-0.00681262	0.00301664	0.0250728	-0.00338674	0.00184562	0.0678724	-0.00432804	0.00187079	0.0216453	-0.00432324	0.00120457	0.000331903	0.625483	No	NA	NA	NA	-0.00277798	0.00126617	0.0294612	-0.00129388	0.000812721	0.112833	-0.00116478	0.000822012	0.157942	-0.00149695	0.000525758	0.00441011	0.535439	No
3091-70	Aurora kinase A	Aurora kinase A	O14965	Mitotic serine/threonine kinase that contributes to the regulation of cell cycle progression (PubMed:26246606, PubMed:12390251, PubMed:18615013, PubMed:11039908, PubMed:17125279, PubMed:17360485). Associates with the centrosome and the spindle microtubules during mitosis and plays a critical role in various mitotic events including the establishment of mitotic spindle, centrosome duplication, centrosome separation as well as maturation, chromosomal alignment, spindle assembly checkpoint, and cytokinesis (PubMed:26246606, PubMed:14523000). Required for normal spindle positioning during mitosis and for the localization of NUMA1 and DCTN1 to the cell cortex during metaphase (PubMed:27335426). Required for initial activation of CDK1 at centrosomes (PubMed:13678582, PubMed:15128871). Phosphorylates numerous target proteins, including ARHGEF2, BORA, BRCA1, CDC25B, DLGP5, HDAC6, KIF2A, LATS2, NDEL1, PARD3, PPP1R2, PLK1, RASSF1, TACC3, p53/TP53 and TPX2 (PubMed:18056443, PubMed:15128871, PubMed:14702041, PubMed:11551964, PubMed:15147269, PubMed:15987997, PubMed:17604723, PubMed:18615013). Regulates KIF2A tubulin depolymerase activity (PubMed:19351716). Important for microtubule formation and/or stabilization (PubMed:18056443). Required for normal axon formation (PubMed:19812038). Plays a role in microtubule remodeling during neurite extension (PubMed:19668197). Also acts as a key regulatory component of the p53/TP53 pathway, and particularly the checkpoint-response pathways critical for oncogenic transformation of cells, by phosphorylating and destabilizing p53/TP53 (PubMed:14702041). Phosphorylates its own inhibitors, the protein phosphatase type 1 (PP1) isoforms, to inhibit their activity (PubMed:11551964). Inhibits cilia outgrowth (By similarity). Required for cilia disassembly via phosphorylation of HDAC6 and subsequent deacetylation of alpha-tubulin (PubMed:17604723, PubMed:20643351). Regulates protein levels of the anti-apoptosis protein BIRC5 by suppressing the expression of the SCF(FBXL7) E3 ubiquitin-protein ligase substrate adapter FBXL7 through the phosphorylation of the transcription factor FOXP1 (PubMed:28218735). {ECO:0000250|UniProtKB:A0A8I3S724, ECO:0000269|PubMed:11039908, ECO:0000269|PubMed:11551964, ECO:0000269|PubMed:12390251, ECO:0000269|PubMed:13678582, ECO:0000269|PubMed:14523000, ECO:0000269|PubMed:14702041, ECO:0000269|PubMed:15128871, ECO:0000269|PubMed:15147269, ECO:0000269|PubMed:15987997, ECO:0000269|PubMed:17125279, ECO:0000269|PubMed:17360485, ECO:0000269|PubMed:17604723, ECO:0000269|PubMed:18056443, ECO:0000269|PubMed:18615013, ECO:0000269|PubMed:19351716, ECO:0000269|PubMed:19668197, ECO:0000269|PubMed:19812038, ECO:0000269|PubMed:20643351, ECO:0000269|PubMed:26246606, ECO:0000269|PubMed:27335426, ECO:0000269|PubMed:28218735}.	6790	AURKA	Human	Protein	Yes	0.0132051	0.00457749	0.00437431	0.00973987	0.0039271	0.0138927	0.00379424	0.00413407	0.359757	0.00867303	0.0024177	0.000334107	0.294231	No	NA	NA	NA	0.00664776	0.00190106	0.000587363	0.00507537	0.00171608	0.00344447	0.000870788	0.00180514	0.63002	0.00414893	0.00104079	6.71038e-05	0.0700508	No
8304-50	Tumor necrosis factor receptor superfamily member 11B	OPG	O00300	Acts as decoy receptor for TNFSF11/RANKL and thereby neutralizes its function in osteoclastogenesis. Inhibits the activation of osteoclasts and promotes osteoclast apoptosis in vitro. Bone homeostasis seems to depend on the local ratio between TNFSF11 and TNFRSF11B. May also play a role in preventing arterial calcification. May act as decoy receptor for TNFSF10/TRAIL and protect against apoptosis. TNFSF10/TRAIL binding blocks the inhibition of osteoclastogenesis. {ECO:0000269|PubMed:22664871, ECO:0000269|PubMed:9168977}.	4982	TNFRSF11B	Human	Protein	Yes	-0.0210971	0.00778353	0.00734035	-0.0104021	0.00412746	0.0124475	-0.00668006	0.00553479	0.228795	-0.0109124	0.00304503	0.000338791	0.314713	No	NA	NA	NA	-0.00963777	0.00325264	0.0034397	-0.00590684	0.00179624	0.00117522	-0.00370786	0.00240824	0.125121	-0.00586089	0.00131661	8.52695e-06	0.341594	Yes
15653-9	Collagen alpha-1(X) chain	COAA1	Q03692	Type X collagen is a product of hypertrophic chondrocytes and has been localized to presumptive mineralization zones of hyaline cartilage.	1300	COL10A1	Human	Protein	Yes	-0.0144278	0.00984905	0.144619	-0.0106669	0.00478437	0.0268027	-0.0204531	0.00780802	0.0094362	-0.0134978	0.00376893	0.00034183	0.561996	No	NA	NA	NA	-0.00445846	0.00414162	0.283083	-0.00327941	0.00211508	0.122481	-0.00653502	0.00342972	0.058067	-0.00422124	0.00165104	0.0105666	0.720116	No
6296-36	Oncoprotein-induced transcript 3 protein	OIT3	Q8WWZ8	May be involved in hepatocellular function and development. {ECO:0000269|PubMed:12939600}.	170392	OIT3	Human	Protein	Yes	0.00239026	0.00599387	0.690505	0.00899907	0.00361644	0.013585	0.0160743	0.00522043	0.00234809	0.00953571	0.00266323	0.000342928	0.221802	No	NA	NA	NA	0.00217731	0.00250998	0.386795	0.00305649	0.0015986	0.0571965	0.00514077	0.00229945	0.0264069	0.00340099	0.00116313	0.00345576	0.651622	No
6380-23	Peptidyl-tRNA hydrolase ICT1, mitochondrial	ICT1	Q14197	Essential peptidyl-tRNA hydrolase component of the mitochondrial large ribosomal subunit. Acts as a codon-independent translation release factor that has lost all stop codon specificity and directs the termination of translation in mitochondrion, possibly in case of abortive elongation. May be involved in the hydrolysis of peptidyl-tRNAs that have been prematurely terminated and thus in the recycling of stalled mitochondrial ribosomes. {ECO:0000269|PubMed:20186120}.	3396	ICT1	Human	Protein	Yes	-0.0398335	0.0103109	0.000153901	0.00222343	0.024441	0.927599	-0.0194416	0.0231218	0.401379	-0.0314518	0.00878731	0.000344609	0.243049	No	NA	NA	NA	-0.0115176	0.00441373	0.0097973	0.000870164	0.0107423	0.935514	-0.00523287	0.0100921	0.604638	-0.00909621	0.00378462	0.0162404	0.51989	No
14294-61	Methyl-CpG-binding domain protein 1	MBD1	Q9UIS9	Transcriptional repressor that binds CpG islands in promoters where the DNA is methylated at position 5 of cytosine within CpG dinucleotides. Binding is abolished by the presence of 7-mG that is produced by DNA damage by methylmethanesulfonate (MMS). Acts as transcriptional repressor and plays a role in gene silencing by recruiting ATF7IP, which in turn recruits factors such as the histone methyltransferase SETDB1. Probably forms a complex with SETDB1 and ATF7IP that represses transcription and couples DNA methylation and histone 'Lys-9' trimethylation. Isoform 1 and isoform 2 can also repress transcription from unmethylated promoters. {ECO:0000269|PubMed:10454587, ECO:0000269|PubMed:10648624, ECO:0000269|PubMed:12665582, ECO:0000269|PubMed:12697822, ECO:0000269|PubMed:12711603, ECO:0000269|PubMed:14555760, ECO:0000269|PubMed:14610093, ECO:0000269|PubMed:9207790, ECO:0000269|PubMed:9774669}.	4152	MBD1	Human	Protein	Yes	0.0221011	0.0104556	0.0358505	0.017082	0.00593976	0.00443065	0.00850589	0.00689054	0.218396	0.0147813	0.00413261	0.000347904	0.479608	No	NA	NA	NA	0.0126413	0.00434021	0.00401839	0.00879078	0.00259211	0.000826301	0.00462056	0.00299858	0.124814	0.00796242	0.00178704	8.36458e-06	0.285596	Yes
8973-23	Fc receptor-like protein 4	FCRL4	Q96PJ5	May function as an inhibitor of the B-cell receptor signaling. May function in the B-cell-mediated immune response. {ECO:0000269|PubMed:14597715}.	83417	FCRL4	Human	Protein	Yes	-0.0188175	0.00936842	0.0460095	-0.0127573	0.00515859	0.0141656	-0.0122624	0.00709227	0.0852536	-0.0136173	0.003811	0.000352723	0.830109	No	NA	NA	NA	-0.0124939	0.00386526	0.00144989	-0.00585938	0.00226435	0.0103152	-0.00500205	0.00309514	0.107547	-0.00682724	0.00165215	3.59103e-05	0.261881	No
12478-15	60S ribosomal protein L30	RL30	P62888	Component of the large ribosomal subunit (PubMed:23636399, PubMed:32669547). The ribosome is a large ribonucleoprotein complex responsible for the synthesis of proteins in the cell (PubMed:23636399, PubMed:32669547). {ECO:0000269|PubMed:23636399, ECO:0000269|PubMed:32669547}.	6156	RPL30	Human	Protein	Yes	0.0301024	0.0120175	0.0130992	0.00860111	0.00594427	0.149352	0.0206685	0.00747283	0.00617428	0.0154702	0.0043383	0.000362515	0.191881	No	NA	NA	NA	0.0143404	0.00501588	0.00472955	0.00238019	0.00262021	0.364676	0.00890706	0.00325973	0.00681191	0.00627851	0.00189147	0.000902168	0.0656412	No
15667-39	Bone morphogenetic protein 4	BMP-4	P12644	Growth factor of the TGF-beta superfamily that plays essential roles in many developmental processes, including neurogenesis, vascular development, angiogenesis and osteogenesis (PubMed:31363885). Acts in concert with PTHLH/PTHRP to stimulate ductal outgrowth during embryonic mammary development and to inhibit hair follicle induction (By similarity). Initiates the canonical BMP signaling cascade by associating with type I receptor BMPR1A and type II receptor BMPR2 (PubMed:25868050, PubMed:8006002). Once all three components are bound together in a complex at the cell surface, BMPR2 phosphorylates and activates BMPR1A. In turn, BMPR1A propagates signal by phosphorylating SMAD1/5/8 that travel to the nucleus and act as activators and repressors of transcription of target genes (PubMed:25868050, PubMed:29212066). Can also signal through non-canonical BMP pathways such as ERK/MAP kinase, PI3K/Akt, or SRC cascades (PubMed:31363885). For example, induces SRC phosphorylation which, in turn, activates VEGFR2, leading to an angiogenic response (PubMed:31363885). {ECO:0000250|UniProtKB:P21275, ECO:0000269|PubMed:25868050, ECO:0000269|PubMed:29212066, ECO:0000269|PubMed:31363885, ECO:0000269|PubMed:8006002}.	652	BMP4	Human	Protein	Yes	-0.0207678	0.00841938	0.0145333	-0.0161211	0.0058838	0.00665691	-0.00677874	0.00734413	0.357039	-0.0143715	0.0040313	0.00036388	0.420119	No	NA	NA	NA	-0.0105367	0.00350465	0.00300387	-0.00669728	0.0025908	0.0103921	-0.0039953	0.00319699	0.212772	-0.00684422	0.00174544	8.81117e-05	0.385311	No
16900-29	MAM domain-containing glycosylphosphatidylinositol anchor protein 1	MDGA1	Q8NFP4	Required for radial migration of cortical neurons in the superficial layer of the neocortex (By similarity). Plays a role in the formation or maintenance of inhibitory synapses. May function by inhibiting the activity of NLGN2. {ECO:0000250, ECO:0000269|PubMed:23248271}.	266727	MDGA1	Human	Protein	Yes	-0.0188804	0.00884591	0.034108	-0.0133972	0.00576847	0.0211331	-0.0119452	0.00671937	0.076868	-0.0139807	0.00392292	0.000365454	0.815137	No	NA	NA	NA	-0.00847291	0.00370361	0.0232655	-0.00438965	0.0025493	0.0865121	-0.00396455	0.00293894	0.178771	-0.005115	0.00170859	0.00275618	0.589718	No
13041-47	TNF receptor-associated factor 4	TRAF4	Q9BUZ4	Adapter protein with E3 ligase activity that is involved in many diverse biological processes including cell proliferation, migration, differentiation, DNA repair, platelet activation or apoptosis (PubMed:30352854, PubMed:31076633, PubMed:32268273, PubMed:33991522). Promotes EGFR-mediated signaling by facilitating the dimerization of EGFR and downstream AKT activation thereby promoting cell proliferation (PubMed:30352854). Ubiquitinates SMURF2 through 'Lys-48'-linked ubiquitin chain leading to SMURF2 degradation through the proteasome and subsequently osteogenic differentiation (PubMed:31076633). Promotes 'Lys-63'-mediated ubiquitination of CHK1 which in turn activates cell cycle arrest and activation of DNA repair (PubMed:32357935). In addition, promotes an atypical 'Lys-29'-linked ubiquitination at the C-terminal end of IRS1 which is crucial for insulin-like growth factor (IGF) signal transduction (PubMed:33991522). Regulates activation of NF-kappa-B in response to signaling through Toll-like receptors. Required for normal skeleton development, and for normal development of the respiratory tract (By similarity). Required for activation of RPS6KB1 in response to TNF signaling. Modulates TRAF6 functions. Inhibits adipogenic differentiation by activating pyruvate kinase PKM activity and subsequently the beta-catenin signaling pathway (PubMed:32268273). {ECO:0000250, ECO:0000269|PubMed:12023963, ECO:0000269|PubMed:12801526, ECO:0000269|PubMed:16052631, ECO:0000269|PubMed:16157600, ECO:0000269|PubMed:18953416, ECO:0000269|PubMed:19937093, ECO:0000269|PubMed:30352854, ECO:0000269|PubMed:31076633, ECO:0000269|PubMed:32268273, ECO:0000269|PubMed:32357935, ECO:0000269|PubMed:33991522}.	9618	TRAF4	Human	Protein	Yes	0.00161337	0.00374526	0.667125	-0.00215725	0.00180862	0.234266	-0.00741271	0.00173948	3.04411e-05	-0.00423231	0.00118889	0.000371001	0.0287908	No	NA	NA	NA	-9.37219e-05	0.00157159	0.95251	-0.00155139	0.00079054	0.0509887	-0.00284001	0.000765766	0.00026545	-0.0019846	0.000519151	0.000131958	0.223606	No
5637-81	Netrin-G1	NTNG1	Q9Y2I2	Involved in controlling patterning and neuronal circuit formation at the laminar, cellular, subcellular and synaptic levels. Promotes neurite outgrowth of both axons and dendrites. {ECO:0000269|PubMed:21946559}.	22854	NTNG1	Human	Protein	Yes	-0.013455	0.00537467	0.0131525	-0.00724272	0.00276312	0.00938178	-0.00518625	0.00549686	0.346492	-0.00798252	0.00224342	0.000373416	0.504803	No	NA	NA	NA	-0.00775002	0.00222069	0.000601911	-0.00226248	0.00122392	0.0658833	-0.00225532	0.00239683	0.347787	-0.00332672	0.000978505	0.000674353	0.0852893	No
16035-8	Vascular endothelial growth factor receptor 3	VEGF sR3	P35916	Tyrosine-protein kinase that acts as a cell-surface receptor for VEGFC and VEGFD, and plays an essential role in adult lymphangiogenesis and in the development of the vascular network and the cardiovascular system during embryonic development. Promotes proliferation, survival and migration of endothelial cells, and regulates angiogenic sprouting. Signaling by activated FLT4 leads to enhanced production of VEGFC, and to a lesser degree VEGFA, thereby creating a positive feedback loop that enhances FLT4 signaling. Modulates KDR signaling by forming heterodimers. The secreted isoform 3 may function as a decoy receptor for VEGFC and/or VEGFD and play an important role as a negative regulator of VEGFC-mediated lymphangiogenesis and angiogenesis. Binding of vascular growth factors to isoform 1 or isoform 2 leads to the activation of several signaling cascades; isoform 2 seems to be less efficient in signal transduction, because it has a truncated C-terminus and therefore lacks several phosphorylation sites. Mediates activation of the MAPK1/ERK2, MAPK3/ERK1 signaling pathway, of MAPK8 and the JUN signaling pathway, and of the AKT1 signaling pathway. Phosphorylates SHC1. Mediates phosphorylation of PIK3R1, the regulatory subunit of phosphatidylinositol 3-kinase. Promotes phosphorylation of MAPK8 at 'Thr-183' and 'Tyr-185', and of AKT1 at 'Ser-473'. {ECO:0000269|PubMed:11532940, ECO:0000269|PubMed:15102829, ECO:0000269|PubMed:15474514, ECO:0000269|PubMed:16076871, ECO:0000269|PubMed:16452200, ECO:0000269|PubMed:17210781, ECO:0000269|PubMed:19610651, ECO:0000269|PubMed:19779139, ECO:0000269|PubMed:20224550, ECO:0000269|PubMed:20431062, ECO:0000269|PubMed:20445537, ECO:0000269|PubMed:21273538, ECO:0000269|PubMed:7675451, ECO:0000269|PubMed:8700872, ECO:0000269|PubMed:9435229}.	2324	FLT4	Human	Protein	Yes	-0.0342429	0.00821716	4.69807e-05	-0.0114679	0.00734856	0.120083	-0.00451029	0.00776666	0.562037	-0.0159154	0.00447634	0.000377347	0.0235493	No	NA	NA	NA	-0.0141634	0.00345079	6.03706e-05	-0.00410126	0.00323594	0.206368	-0.00149263	0.00338764	0.65994	-0.00641803	0.00193668	0.000919952	0.0216622	No
12630-8	Arfaptin-2	ARFP2	P53365	Plays a role in constitutive metalloproteinase (MMP) secretion from the trans Golgi network (PubMed:26507660). May have important functions during vesicle biogenesis at certain cargo subdomains, which could be predominantly utilized by secreted MMPs, such as MMP7 and MMP2 (PubMed:26507660). Also involved in autophagy by regulating the starvation-dependent trafficking of ATG9A vesicles which deliver the phosphatidylinositol 4-kinase beta (PI4KB) to the autophagosome initiation site (PubMed:31204568, PubMed:30917996). Involved in phagophore growth during mitophagy by regulating ATG9A trafficking to mitochondria (PubMed:33773106). In addition, plays a role in NF-kappa-B inhibition by interacting with IKBKB and IKBKG (PubMed:26296658). {ECO:0000269|PubMed:26296658, ECO:0000269|PubMed:26507660, ECO:0000269|PubMed:30917996, ECO:0000269|PubMed:31204568, ECO:0000269|PubMed:33773106}.	23647	ARFIP2	Human	Protein	Yes	-0.0134593	0.00677894	0.0485476	-0.00680809	0.00454159	0.135313	-0.0108677	0.00404309	0.00775432	-0.00979917	0.0027585	0.000381791	0.67196	No	NA	NA	NA	-0.00495141	0.00285007	0.0839733	-0.0016273	0.00200338	0.417521	-0.00251168	0.00178418	0.160656	-0.00262823	0.00120701	0.0294448	0.631813	No
2436-49	C-X-C motif chemokine 16	CXCL16, soluble	Q9H2A7	Acts as a scavenger receptor on macrophages, which specifically binds to OxLDL (oxidized low density lipoprotein), suggesting that it may be involved in pathophysiology such as atherogenesis (By similarity). Induces a strong chemotactic response. Induces calcium mobilization. Binds to CXCR6/Bonzo. {ECO:0000250}.	58191	CXCL16	Human	Protein	Yes	4.78338e-05	0.00383249	0.990055	0.00677082	0.00280688	0.0166872	0.0107095	0.00317525	0.000883061	0.00654286	0.00184367	0.000386959	0.100228	No	NA	NA	NA	0.000717752	0.00160656	0.65556	0.00194323	0.00124313	0.119467	0.00221696	0.00141272	0.11806	0.00172335	0.000806978	0.0327152	0.761412	No
12535-2	DNA repair protein XRCC1	XRCC1	P18887	Scaffold protein involved in DNA single-strand break repair by mediating the assembly of DNA break repair protein complexes (PubMed:11163244, PubMed:28002403). Negatively regulates ADP-ribosyltransferase activity of PARP1 during base-excision repair in order to prevent excessive PARP1 activity (PubMed:34102106, PubMed:34811483, PubMed:28002403). Recognizes and binds poly-ADP-ribose chains: specifically binds auto-poly-ADP-ribosylated PARP1, limiting its activity (PubMed:14500814, PubMed:34102106, PubMed:34811483). {ECO:0000269|PubMed:11163244, ECO:0000269|PubMed:14500814, ECO:0000269|PubMed:28002403, ECO:0000269|PubMed:34102106, ECO:0000269|PubMed:34811483}.	7515	XRCC1	Human	Protein	Yes	-0.013102	0.00720416	0.0705522	-0.00236101	0.00567603	0.677849	-0.0176292	0.00482281	0.000323155	-0.0116148	0.00327385	0.000388515	0.119087	No	NA	NA	NA	-0.00606946	0.0030157	0.0455811	-0.00153521	0.00249353	0.538752	-0.00768353	0.00210295	0.00032517	-0.00533639	0.0014186	0.000168752	0.162948	No
8635-283	Zona pellucida-binding protein 1	ZPBP1	Q9BS86	Plays a role in acrosome compaction and sperm morphogenesis (PubMed:21911476). Is implicated in sperm-oocyte interaction during fertilization (By similarity). {ECO:0000250|UniProtKB:Q62522, ECO:0000269|PubMed:21911476}.	11055	ZPBP	Human	Protein	Yes	0.0046122	0.00241177	0.0573492	0.00435076	0.00166204	0.00947492	0.00309167	0.00202957	0.129156	0.00401508	0.00113468	0.000402393	0.856803	No	NA	NA	NA	0.00211983	0.00100956	0.0370844	0.001433	0.000735535	0.0526752	0.000673294	0.000888548	0.449436	0.0013626	0.000494098	0.00581985	0.556112	No
2976-58	Desmoglein-1	Desmoglein-1	Q02413	Component of intercellular desmosome junctions. Involved in the interaction of plaque proteins and intermediate filaments mediating cell-cell adhesion.	1828	DSG1	Human	Protein	Yes	0.00732089	0.00821121	0.373761	0.00915006	0.00403881	0.024467	0.0123441	0.00467078	0.00882962	0.0101279	0.0028633	0.000404464	0.818483	No	NA	NA	NA	0.000427208	0.00345105	0.901613	0.00251078	0.0017879	0.161652	0.00280732	0.00206066	0.174522	0.00234454	0.00125759	0.0622773	0.83204	No
3714-49	Creatine kinase M-type:Creatine kinase B-type heterodimer	CK-MB	P12277 P06732	NA	1152 1158	CKB CKM	Human	Protein	Yes	0.038192	0.0152743	0.0132602	0.0280845	0.0109808	0.0112219	0.0135551	0.0104504	0.195997	0.0239569	0.00678277	0.000412389	0.367771	No	NA	NA	NA	0.0149884	0.00641953	0.0206091	0.00868657	0.00486285	0.0754447	0.00456825	0.00456389	0.317979	0.0082955	0.00295445	0.00498812	0.414698	No
4763-31	Afamin	Afamin	P43652	Functions as carrier for hydrophobic molecules in body fluids (Probable). Essential for the solubility and activity of lipidated Wnt family members, including WNT1, WNT2B, WNT3, WNT3A, WNT5A, WNT7A, WNT7B, WNT8, WNT9A, WNT9B, WNT10A and WNT10B (PubMed:26902720). Binds vitamin E (PubMed:15952736, PubMed:12463752). May transport vitamin E in body fluids under conditions where the lipoprotein system is not sufficient (PubMed:15952736). May be involved in the transport of vitamin E across the blood-brain barrier (PubMed:19046407). {ECO:0000269|PubMed:12463752, ECO:0000269|PubMed:15952736, ECO:0000269|PubMed:19046407, ECO:0000269|PubMed:26902720, ECO:0000305}.	173	AFM	Human	Protein	Yes	0.0142714	0.00510838	0.00575025	0.00682425	0.00433711	0.11707	0.00699006	0.0035892	0.0527798	0.00858791	0.00243174	0.000413074	0.449021	No	NA	NA	NA	0.00833749	0.00210031	0.000102371	0.00414663	0.0018963	0.0298337	0.00364238	0.00155905	0.0204016	0.00495713	0.00104474	2.08647e-06	0.175154	Yes
9829-91	Bile salt sulfotransferase	SULT 2A1	Q06520	Sulfotransferase that utilizes 3'-phospho-5'-adenylyl sulfate (PAPS) as sulfonate donor to catalyze the sulfonation of steroids and bile acids in the liver and adrenal glands. Mediates the sulfation of a wide range of steroids and sterols, including pregnenolone, androsterone, DHEA, bile acids, cholesterol and as well many xenobiotics that contain alcohol and phenol functional groups (PubMed:7678732, PubMed:2268288, PubMed:14573603, PubMed:18042734, PubMed:19589875, PubMed:21187059, PubMed:29671343, PubMed:7854148). Sulfonation increases the water solubility of most compounds, and therefore their renal excretion, but it can also result in bioactivation to form active metabolites. Plays an important role in maintening steroid and lipid homeostasis (PubMed:21187059, PubMed:19589875, PubMed:14573603). Plays a key role in bile acid metabolism (PubMed:2268288). In addition, catalyzes the metabolic activation of potent carcinogenic polycyclic arylmethanols (By similarity). {ECO:0000250|UniProtKB:P15709, ECO:0000269|PubMed:14573603, ECO:0000269|PubMed:18042734, ECO:0000269|PubMed:19589875, ECO:0000269|PubMed:21187059, ECO:0000269|PubMed:2268288, ECO:0000269|PubMed:29671343, ECO:0000269|PubMed:7678732, ECO:0000269|PubMed:7854148}.	6822	SULT2A1	Human	Protein	Yes	0.0256916	0.0106227	0.0165356	0.0137957	0.00799416	0.0858197	0.0198552	0.00941991	0.0362132	0.0186507	0.00528669	0.000418928	0.662156	No	NA	NA	NA	0.013295	0.004419	0.0029841	0.00442911	0.0035248	0.210266	0.00811478	0.00411255	0.0497626	0.00795037	0.0022892	0.000514696	0.291941	No
9022-49	Beta-defensin 132	DB132	Q7Z7B7	Has antibacterial activity. {ECO:0000305}.	400830	DEFB132	Human	Protein	Yes	0.0118405	0.00797846	0.139467	0.014565	0.00469508	0.00217621	0.00687041	0.00500663	0.171419	0.0111008	0.00314708	0.000419762	0.530746	No	NA	NA	NA	0.00437613	0.00335068	0.193134	0.00498121	0.00208155	0.0175615	0.000528991	0.00219233	0.80956	0.00312447	0.0013763	0.0231958	0.310863	No
6315-58	Phospholipase B-like 1	PLBL1	Q6P4A8	In view of the small size of the putative binding pocket, it has been proposed that it may act as an amidase or a peptidase (By similarity). Exhibits a weak phospholipase activity, acting on various phospholipids, including phosphatidylcholine, phosphatidylinositol, phosphatidylethanolamine and lysophospholipids. {ECO:0000250, ECO:0000269|PubMed:19019078}.	79887	PLBD1	Human	Protein	Yes	0.0158691	0.00749879	0.0356417	0.00871983	0.00404193	0.0320778	0.010074	0.00503428	0.0466465	0.0102443	0.00290557	0.000422305	0.702563	No	NA	NA	NA	0.00767361	0.00313276	0.0152227	0.00365962	0.00177818	0.0407784	0.00469758	0.00219215	0.033249	0.00465761	0.00126365	0.000227945	0.537361	No
17344-23	Stomatin-like protein 1	STML1	Q9UBI4	May play a role in cholesterol transfer to late endosomes (PubMed:19696025). May play a role in modulating membrane acid-sensing ion channels. Can specifically inhibit proton-gated current of ASIC1 isoform 1. Can increase inactivation speed of ASIC3. May be involved in regulation of proton sensing in dorsal root ganglions (By similarity). May play a role in protecting FBXW7 isoform 3 from degradation (PubMed:23082202). {ECO:0000250|UniProtKB:Q8CI66, ECO:0000269|PubMed:19696025, ECO:0000305|PubMed:23082202}.		STOML1	Human	Protein	Yes	0.0129574	0.00508754	0.0116701	0.00710134	0.00310796	0.0232857	0.00526024	0.00347909	0.13202	0.00743119	0.00210922	0.000426392	0.45373	No	NA	NA	NA	0.00606288	0.00212478	0.00481003	0.00269293	0.0013702	0.050648	0.0031351	0.00150994	0.0390596	0.00348134	0.00091564	0.000143481	0.39459	No
5404-53	Tumor necrosis factor receptor superfamily member 21	DR6	O75509	Promotes apoptosis, possibly via a pathway that involves the activation of NF-kappa-B. Can also promote apoptosis mediated by BAX and by the release of cytochrome c from the mitochondria into the cytoplasm. Plays a role in neuronal apoptosis, including apoptosis in response to amyloid peptides derived from APP, and is required for both normal cell body death and axonal pruning. Trophic-factor deprivation triggers the cleavage of surface APP by beta-secretase to release sAPP-beta which is further cleaved to release an N-terminal fragment of APP (N-APP). N-APP binds TNFRSF21; this triggers caspase activation and degeneration of both neuronal cell bodies (via caspase-3) and axons (via caspase-6). Negatively regulates oligodendrocyte survival, maturation and myelination. Plays a role in signaling cascades triggered by stimulation of T-cell receptors, in the adaptive immune response and in the regulation of T-cell differentiation and proliferation. Negatively regulates T-cell responses and the release of cytokines such as IL4, IL5, IL10, IL13 and IFNG by Th2 cells. Negatively regulates the production of IgG, IgM and IgM in response to antigens. May inhibit the activation of JNK in response to T-cell stimulation. {ECO:0000269|PubMed:21725297, ECO:0000269|PubMed:22761420, ECO:0000269|PubMed:9714541}.	27242	TNFRSF21	Human	Protein	Yes	-0.00859098	0.00357774	0.0173146	-0.00519222	0.00227773	0.023606	-0.0042698	0.00275641	0.122849	-0.00555028	0.00157624	0.000429567	0.617907	No	NA	NA	NA	-0.00435281	0.00148996	0.00391121	-0.0022342	0.0010016	0.0267289	-0.00234918	0.00119788	0.0511634	-0.00271666	0.000682922	6.94998e-05	0.464872	No
12988-49	RNA-binding protein EWS	EWS	Q01844	Might normally function as a transcriptional repressor. EWS-fusion-proteins (EFPS) may play a role in the tumorigenic process. They may disturb gene expression by mimicking, or interfering with the normal function of CTD-POLII within the transcription initiation complex. They may also contribute to an aberrant activation of the fusion protein target genes.	2130	EWSR1	Human	Protein	Yes	0.0065199	0.00661713	0.32574	0.00750766	0.00341763	0.0290973	0.0118148	0.0043606	0.00728556	0.00877413	0.00249189	0.000429795	0.69087	No	NA	NA	NA	0.00367917	0.00276953	0.18564	0.00284028	0.00150643	0.060707	0.00527374	0.00189979	0.00599159	0.00376424	0.00108587	0.000527137	0.603971	No
6372-7	Y-box-binding protein 2	YBOX2	Q9Y2T7	Major constituent of messenger ribonucleoprotein particles (mRNPs). Involved in the regulation of the stability and/or translation of germ cell mRNAs. Binds to Y-box consensus promoter element. Binds to full-length mRNA with high affinity in a sequence-independent manner. Binds to short RNA sequences containing the consensus site 5'-UCCAUCA-3' with low affinity and limited sequence specificity. Its binding with maternal mRNAs is necessary for its cytoplasmic retention. May mark specific mRNAs (those transcribed from Y-box promoters) in the nucleus for cytoplasmic storage, thereby linking transcription and mRNA storage/translational delay (By similarity). {ECO:0000250|UniProtKB:Q9Z2C8}.	51087	YBX2	Human	Protein	Yes	0.0215312	0.00852812	0.0124053	0.00719218	0.0047697	0.133037	0.0145875	0.00586055	0.0135686	0.011943	0.00339381	0.000433061	0.292324	No	NA	NA	NA	0.01132	0.00354203	0.00163512	0.00245962	0.0021007	0.24294	0.00578221	0.0025618	0.025012	0.00510305	0.00147653	0.000548009	0.0937388	No
11118-107	Ras-related protein Rab-17	RAB17	Q9H0T7	The small GTPases Rab are key regulators of intracellular membrane trafficking, from the formation of transport vesicles to their fusion with membranes. Rabs cycle between an inactive GDP-bound form and an active GTP-bound form that is able to recruit to membranes different set of downstream effectors directly responsible for vesicle formation, movement, tethering and fusion. That Rab is involved in transcytosis, the directed movement of endocytosed material through the cell and its exocytosis from the plasma membrane at the opposite side. Mainly observed in epithelial cells, transcytosis mediates for instance, the transcellular transport of immunoglobulins from the basolateral surface to the apical surface. Most probably controls membrane trafficking through apical recycling endosomes in a post-endocytic step of transcytosis. Required for melanosome transport and release from melanocytes, it also regulates dendrite and dendritic spine development (By similarity). May also play a role in cell migration. {ECO:0000250, ECO:0000269|PubMed:22328529}.		RAB17	Human	Protein	Yes	0.00823509	0.00681567	0.228465	0.0111646	0.00449202	0.0136943	0.0103235	0.00468059	0.0284761	0.0102955	0.00292689	0.000435557	0.937602	No	NA	NA	NA	0.00247153	0.00286402	0.389259	0.00376488	0.00198585	0.0593079	0.00199886	0.00205942	0.332846	0.00282574	0.00127904	0.027156	0.818667	No
13397-88	Beta-defensin 4A	HBD-2	O15263	Exhibits antimicrobial activity against Gram-negative bacteria and Gram-positive bacteria, with highest activity against Gram-negative bacteria (PubMed:9202117, PubMed:10837369). Antimicrobial activity against P.aruginosa seems to be salt-sensitive and is reduced with high salt concentrations greater than 25 mM (PubMed:10837369). Also exhibits antimicrobial activity against the yeast C.albicans (PubMed:9202117, PubMed:10837369, PubMed:30050988). Permeabilizes C.albicans cell membranes via targeting plasma membrane lipid phosphatidylinositol 4,5-bisphosphate (PIP2), thereby leading to cell fragmentation and cell death (PubMed:30050988). Acts as a ligand for C-C chemokine receptor CCR6 (PubMed:10521347, PubMed:20068036). Binds to CCR6 and induces chemotactic activity of CCR6-expressing cells, such as immature dendritic cells and memory T cells (PubMed:10521347, PubMed:20068036). {ECO:0000269|PubMed:10521347, ECO:0000269|PubMed:10837369, ECO:0000269|PubMed:20068036, ECO:0000269|PubMed:30050988, ECO:0000269|PubMed:9202117}.	100289462	DEFB4A	Human	Protein	Yes	0.0160768	0.0208234	0.44105	0.0294426	0.013654	0.0321574	0.0477838	0.016245	0.00362622	0.0328177	0.00934155	0.000442921	0.459282	No	NA	NA	NA	0.00875283	0.00872418	0.317013	0.00831424	0.00603883	0.169993	0.0220183	0.00706656	0.0020856	0.012939	0.00406269	0.00144841	0.291195	No
2700-56	Vitamin K-dependent protein S	Protein S	P07225	Anticoagulant plasma protein; it is a cofactor to activated protein C in the degradation of coagulation factors Va and VIIIa. It helps to prevent coagulation and stimulating fibrinolysis.	5627	PROS1	Human	Protein	Yes	0.00925932	0.00466563	0.0486457	0.00790568	0.00295076	0.00794542	0.00485884	0.00355863	0.17357	0.00716155	0.00204229	0.000453822	0.710183	No	NA	NA	NA	0.00413084	0.00195415	0.035844	0.00354689	0.00129601	0.00671865	0.00265469	0.00154781	0.0877703	0.00337469	0.000885739	0.000138951	0.825403	No
4930-21	Stanniocalcin-1	Stanniocalcin-1	P52823	Stimulates renal phosphate reabsorption, and could therefore prevent hypercalcemia.	6781	STC1	Human	Protein	Yes	0.0139448	0.00547239	0.0116272	0.00599348	0.00399681	0.13518	0.0101327	0.00455595	0.0271894	0.00921836	0.00263368	0.000464946	0.487419	No	NA	NA	NA	0.00546225	0.00230027	0.0185745	0.00312707	0.00175294	0.075837	0.00268722	0.00200095	0.180704	0.00356082	0.00114393	0.00185322	0.626528	No
12572-236	Embryonal Fyn-associated substrate	EFS	O43281	Docking protein which plays a central coordinating role for tyrosine-kinase-based signaling related to cell adhesion. May serve as an activator of SRC and a downstream effector. Interacts with the SH3 domain of FYN and with CRK, SRC, and YES (By similarity). {ECO:0000250}.		EFS	Human	Protein	Yes	0.0196983	0.00616102	0.00162801	0.0091073	0.00325115	0.00555029	0.00129974	0.00448756	0.772379	0.00847028	0.00242102	0.000467638	0.0520055	No	NA	NA	NA	0.00917535	0.00256759	0.00044755	0.00431822	0.0014247	0.00273402	0.00195772	0.00195252	0.317156	0.00444791	0.00105021	2.28302e-05	0.0810708	No
13479-8	Protein FAM171A2	F1712	A8MVW0	NA		FAM171A2	Human	Protein	Yes	0.0201915	0.0067174	0.00301002	0.00888226	0.00326257	0.00700625	0.00313252	0.00393814	0.427245	0.00821716	0.00235319	0.000479558	0.086892	No	NA	NA	NA	0.00958316	0.00279834	0.00075591	0.00324443	0.00144151	0.0254063	0.00173709	0.00171558	0.312425	0.00355784	0.00102668	0.000529459	0.0547541	No
12528-40	ATPase WRNIP1	WRIP1	Q96S55	Functions as a modulator of initiation or reinitiation events during DNA polymerase delta-mediated DNA synthesis. In the presence of ATP, stimulation of DNA polymerase delta-mediated DNA synthesis is decreased. Also plays a role in the innate immune defense against viruses. Stabilizes the RIGI dsRNA interaction and promotes RIGI 'Lys-63'-linked polyubiquitination. In turn, RIGI transmits the signal through mitochondrial MAVS. {ECO:0000269|PubMed:15670210, ECO:0000269|PubMed:29053956}.		WRNIP1	Human	Protein	Yes	0.00666699	0.00341186	0.0521769	0.00471431	0.00234567	0.0456913	0.00702323	0.00322538	0.0305377	0.00578554	0.00165799	0.000483945	0.809548	No	NA	NA	NA	0.0025585	0.00143336	0.0758783	0.0019758	0.00103183	0.0568274	0.00272042	0.00140965	0.0549468	0.00231705	0.00071996	0.00128953	0.895999	No
14024-196	Ectodysplasin-A, secreted form	EDA	Q92838	Cytokine which is involved in epithelial-mesenchymal signaling during morphogenesis of ectodermal organs. Functions as a ligand activating the DEATH-domain containing receptors EDAR and EDA2R (PubMed:8696334, PubMed:11039935, PubMed:27144394, PubMed:34582123). May also play a role in cell adhesion (By similarity). {ECO:0000250|UniProtKB:O54693, ECO:0000269|PubMed:11039935, ECO:0000269|PubMed:27144394, ECO:0000269|PubMed:34582123, ECO:0000269|PubMed:8696334}.; [Isoform 1]: Binds only to the receptor EDAR, while isoform 3 binds exclusively to the receptor EDA2R. {ECO:0000269|PubMed:11039935, ECO:0000269|PubMed:27144394}.; [Isoform 3]: Binds only to the receptor EDA2R. {ECO:0000269|PubMed:11039935, ECO:0000269|PubMed:27144394}.	1896	EDA	Human	Protein	Yes	0.00599537	0.00406548	0.141966	0.00640716	0.00329548	0.0531605	0.00792741	0.00313383	0.0121387	0.00691769	0.00198261	0.000484483	0.91426	No	NA	NA	NA	0.00222816	0.00170725	0.193448	0.00247924	0.00145126	0.0890031	0.00218211	0.00137868	0.114955	0.00229883	0.000862584	0.00769756	0.987906	No
15503-20	Left-right determination factor 2	Lefty-A	O00292	Required for left-right (L-R) asymmetry determination of organ systems in mammals. May play a role in endometrial bleeding.	7044	LEFTY2	Human	Protein	Yes	-0.0214533	0.0106029	0.0444533	-0.0142614	0.00590514	0.01656	-0.013052	0.00795887	0.102489	-0.0151025	0.00432907	0.000485507	0.800344	No	NA	NA	NA	-0.0120935	0.0044078	0.00666417	-0.00436418	0.00261332	0.0963666	-0.0044728	0.00347864	0.199906	-0.0058143	0.00188803	0.00207304	0.288515	No
3431-54	Ephrin type-A receptor 1	EphA1	P21709	Receptor tyrosine kinase which binds promiscuously membrane-bound ephrin-A family ligands residing on adjacent cells, leading to contact-dependent bidirectional signaling into neighboring cells. The signaling pathway downstream of the receptor is referred to as forward signaling while the signaling pathway downstream of the ephrin ligand is referred to as reverse signaling. Binds with a low affinity EFNA3 and EFNA4 and with a high affinity to EFNA1 which most probably constitutes its cognate/functional ligand. Upon activation by EFNA1 induces cell attachment to the extracellular matrix inhibiting cell spreading and motility through regulation of ILK and downstream RHOA and RAC. Also plays a role in angiogenesis and regulates cell proliferation. May play a role in apoptosis. {ECO:0000269|PubMed:17634955, ECO:0000269|PubMed:19118217, ECO:0000269|PubMed:20043122}.	2041	EPHA1	Human	Protein	Yes	0.00728518	0.00677868	0.283877	0.00941825	0.00485321	0.0535996	0.017159	0.0058003	0.00344131	0.0113733	0.00326264	0.000490463	0.467442	No	NA	NA	NA	0.000798214	0.00285122	0.77982	0.00430531	0.00213156	0.0446342	0.00554043	0.00255236	0.0310537	0.00381838	0.00141904	0.00712768	0.44277	No
17785-11	2'-deoxynucleoside 5'-phosphate N-hydrolase 1	RCL	O43598	Catalyzes the cleavage of the N-glycosidic bond of deoxyribonucleoside 5'-monophosphates to yield deoxyribose 5-phosphate and a purine or pyrimidine base. Deoxyribonucleoside 5'-monophosphates containing purine bases are preferred to those containing pyrimidine bases. {ECO:0000255|HAMAP-Rule:MF_03036, ECO:0000269|PubMed:24260472, ECO:0000269|PubMed:25108359}.	10591	RCL	Human	Protein	Yes	0.0124034	0.00380627	0.00132847	0.00209431	0.00279835	0.455023	0.00807734	0.00328486	0.0147275	0.00646905	0.00185887	0.000501234	0.0775187	No	NA	NA	NA	0.00598523	0.00158175	0.000207426	0.000485146	0.00123107	0.693906	0.0025927	0.00144154	0.0734961	0.0025702	0.000805628	0.00142124	0.0231656	No
5957-30	Somatostatin-28	Somatostatin-28	P61278	[Somatostatin-14]: Inhibits the secretion of pituitary hormones, including that of growth hormone/somatotropin (GH1), PRL, ACTH, luteinizing hormone (LH) and TSH. Also impairs ghrelin- and GnRH-stimulated secretion of GH1 and LH; the inhibition of ghrelin-stimulated secretion of GH1 can be further increased by neuronostatin. {ECO:0000269|PubMed:29615476}.; [Neuronostatin]: May enhance low-glucose-induced glucagon release by pancreatic alpha cells (By similarity). This effect may be mediated by binding to GPR107 and PKA activation (By similarity). May regulate cardiac contractile function (By similarity). May compromise cardiomyocyte viability (By similarity). In the central nervous system, may impair memory retention and may affect hippocampal excitability (By similarity). May also have anxiolytic and anorexigenic effects (By similarity). May play a role in arterial pressure regulation (By similarity). May inhibit basal, but not ghrelin- or GnRH-stimulated secretion of GH1 or LH, but does not affect the release of other pituitary hormones, including PRL, ACTH, FSH or TSH. Potentiates inhibitory action of somatostatin on ghrelin-stimulated secretion of GH1, but not that on GnRH-stimulated secretion of LH (PubMed:29615476). {ECO:0000250|UniProtKB:P60041, ECO:0000250|UniProtKB:P60042, ECO:0000269|PubMed:29615476}.	6750	SST	Human	Protein	Yes	-0.00490625	0.00386418	0.20577	-0.00469117	0.00288987	0.105974	-0.008327	0.00280668	0.00335074	-0.0062086	0.00178555	0.000506814	0.619099	No	NA	NA	NA	-0.00170367	0.00162289	0.295169	-0.00147383	0.00127392	0.248573	-0.00218622	0.00123974	0.0792509	-0.00180834	0.000779322	0.0203191	0.920343	No
16015-19	Alanine aminotransferase 1	ALT	P24298	Catalyzes the reversible transamination between alanine and 2-oxoglutarate to form pyruvate and glutamate. Participates in cellular nitrogen metabolism and also in liver gluconeogenesis starting with precursors transported from skeletal muscles (By similarity). {ECO:0000250}.	2875	GPT	Human	Protein	Yes	0.0121673	0.00564274	0.0323323	0.00679702	0.0041883	0.106071	0.0108981	0.00465602	0.0201707	0.00945671	0.00272629	0.000522959	0.694248	No	NA	NA	NA	0.00590247	0.00235676	0.0131134	0.0028238	0.00184202	0.126736	0.00399342	0.00203779	0.0513312	0.00399201	0.00118215	0.000733048	0.588801	No
4472-5	Tropomyosin beta chain	Tropomyosin 2	P07951	Binds to actin filaments in muscle and non-muscle cells. Plays a central role, in association with the troponin complex, in the calcium dependent regulation of vertebrate striated muscle contraction. Smooth muscle contraction is regulated by interaction with caldesmon. In non-muscle cells is implicated in stabilizing cytoskeleton actin filaments. The non-muscle isoform may have a role in agonist-mediated receptor internalization. {ECO:0000250|UniProtKB:P58774, ECO:0000250|UniProtKB:P58775}.	7169	TPM2	Human	Protein	Yes	0.00977822	0.0115472	0.398181	0.0207375	0.00710582	0.00388903	0.0137508	0.00722957	0.0585105	0.016089	0.00464052	0.000526181	0.659932	No	NA	NA	NA	0.00285942	0.00484784	0.556011	0.0052362	0.00316393	0.0993768	0.00228636	0.00317501	0.472242	0.00360672	0.00203428	0.0762332	0.793761	No
7083-74	Matrilin-4	MATN4	O95460	Major component of the extracellular matrix of cartilage.	8785	MATN4	Human	Protein	Yes	0.0131265	0.00813335	0.108224	0.00479331	0.00538587	0.374463	0.0254612	0.00671339	0.000193963	0.0129371	0.00373253	0.000528186	0.0559356	No	NA	NA	NA	0.00239207	0.00343038	0.486465	0.0032446	0.00236125	0.170828	0.00842285	0.0029687	0.00498821	0.00460803	0.00162693	0.00462064	0.300899	No
19213-1	Serine protease inhibitor Kazal-type 4	ISK4	O60575	NA	27290	SPINK4	Human	Protein	Yes	0.00204968	0.00406645	0.614819	0.00667299	0.00272964	0.0152973	0.0116942	0.00397705	0.00363783	0.00681982	0.0019691	0.000533347	0.236796	No	NA	NA	NA	0.000709163	0.00170591	0.678096	0.00250564	0.00120418	0.0386278	0.00381722	0.00174945	0.0302014	0.00236683	0.000857494	0.00577714	0.439361	No
11360-39	Ribonucleoside-diphosphate reductase large subunit	RRM1	P23921	Provides the precursors necessary for DNA synthesis. Catalyzes the biosynthesis of deoxyribonucleotides from the corresponding ribonucleotides.	6240	RRM1	Human	Protein	Yes	-0.0226475	0.0172225	0.190113	-0.0341353	0.00996701	0.00073552	-0.0108171	0.0115774	0.351185	-0.0239575	0.00691741	0.000533464	0.310868	No	NA	NA	NA	-0.00658199	0.00724065	0.364497	-0.0162372	0.00436035	0.000250144	-0.00755612	0.00503194	0.134667	-0.0114964	0.00299928	0.000126571	0.323686	No
9172-69	Neutrophil collagenase	MMP-8	P22894	Can degrade fibrillar type I, II, and III collagens.	4317	MMP8	Human	Protein	Yes	0.0155673	0.00671699	0.0215479	0.00813102	0.00365008	0.0269319	0.00740681	0.00443031	0.0960159	0.00899436	0.00259788	0.000535803	0.564985	No	NA	NA	NA	0.00285895	0.00284956	0.317009	0.00248664	0.00161371	0.124786	0.00384331	0.0019265	0.0473142	0.00301637	0.00113475	0.00785612	0.862835	No
17672-184	Gastric intrinsic factor	Gastric intrinsic factor	P27352	Promotes absorption of the essential vitamin cobalamin (Cbl) in the ileum. After interaction with CUBN, the CBLIF-cobalamin complex is internalized via receptor-mediated endocytosis.	2694	GIF	Human	Protein	Yes	-0.0158703	0.00950961	0.0968074	-0.0128352	0.00580036	0.0279513	-0.0149517	0.00713617	0.0373295	-0.0140786	0.00406835	0.000539136	0.952934	No	NA	NA	NA	-0.00753373	0.00398018	0.0599196	-0.00543306	0.00255145	0.0343474	-0.00881951	0.00308498	0.00467216	-0.00695082	0.00176279	8.04412e-05	0.689966	No
8974-172	Collagen alpha-1(XV) chain	COFA1	P39059	Structural protein that stabilizes microvessels and muscle cells, both in heart and in skeletal muscle. {ECO:0000269|PubMed:10049780}.; Restin potently inhibits angiogenesis. {ECO:0000250}.	1306	COL15A1	Human	Protein	Yes	0.0085106	0.00354383	0.017301	0.00452964	0.00221737	0.042281	0.00465713	0.00269496	0.0854153	0.00532484	0.00154175	0.000552811	0.607099	No	NA	NA	NA	0.00235821	0.00149913	0.11739	0.0018453	0.000975892	0.0599725	0.000571504	0.00118261	0.629408	0.00153644	0.000672674	0.0223665	0.586726	No
16081-38	Aldo-keto reductase family 1 member B10	Aldose reductase-like	O60218	Catalyzes the NADPH-dependent reduction of a wide variety of carbonyl-containing compounds to their corresponding alcohols (PubMed:9565553, PubMed:18087047, PubMed:12732097, PubMed:19013440, PubMed:19563777). Displays strong enzymatic activity toward all-trans-retinal, 9-cis-retinal, and 13-cis-retinal (PubMed:12732097, PubMed:18087047). Plays a critical role in detoxifying dietary and lipid-derived unsaturated carbonyls, such as crotonaldehyde, 4-hydroxynonenal, trans-2-hexenal, trans-2,4-hexadienal and their glutathione-conjugates carbonyls (GS-carbonyls) (PubMed:19013440, PubMed:19563777). Displays no reductase activity towards glucose (PubMed:12732097). {ECO:0000269|PubMed:12732097, ECO:0000269|PubMed:18087047, ECO:0000269|PubMed:19013440, ECO:0000269|PubMed:19563777, ECO:0000269|PubMed:9565553}.	57016	AKR1B10	Human	Protein	Yes	0.0185928	0.0129305	0.152125	0.0153284	0.0073324	0.0377373	0.0209054	0.00874034	0.0176299	0.0177846	0.00515226	0.000556846	0.885322	No	NA	NA	NA	0.00772694	0.00542382	0.155922	0.00410655	0.00324305	0.206778	0.0058826	0.00384067	0.127083	0.00534329	0.00225379	0.0177497	0.835985	No
3366-51	Extracellular matrix protein 1	ECM1	Q16610	Involved in endochondral bone formation as negative regulator of bone mineralization. Stimulates the proliferation of endothelial cells and promotes angiogenesis. Inhibits MMP9 proteolytic activity. {ECO:0000269|PubMed:11165938, ECO:0000269|PubMed:11292659, ECO:0000269|PubMed:16512877}.	1893	ECM1	Human	Protein	Yes	-0.00755488	0.00386702	0.0522242	-0.0060311	0.00318959	0.059974	-0.00795458	0.00368001	0.0317617	-0.0070517	0.00204547	0.000565862	0.914154	No	NA	NA	NA	-0.00245763	0.00162844	0.132928	-0.00198113	0.00140697	0.160539	-0.00407123	0.00159797	0.0115434	-0.00276473	0.000886004	0.00180576	0.602233	No
12456-5	6-phosphofructo-2-kinase/fructose-2,6-bisphosphatase 3	F263	Q16875	Catalyzes both the synthesis and degradation of fructose 2,6-bisphosphate. {ECO:0000269|PubMed:10077634, ECO:0000269|PubMed:17499765, ECO:0000305|PubMed:16316985}.		PFKFB3	Human	Protein	Yes	0.00740079	0.00546771	0.177507	0.00627581	0.00337879	0.0646073	0.0117545	0.00425294	0.00621026	0.00820701	0.00238142	0.000568386	0.593273	No	NA	NA	NA	0.00188584	0.00230029	0.413353	0.00174883	0.00149208	0.242453	0.0040048	0.00186726	0.0330999	0.00247634	0.00103977	0.0172364	0.614567	No
8794-13	Dipeptidase 1	DPEP1	P16444	Hydrolyzes a wide range of dipeptides including the conversion of leukotriene D4 to leukotriene E4 (PubMed:2303490, PubMed:6334084, PubMed:31442408, PubMed:32325220). Hydrolyzes cystinyl-bis-glycine (cys-bis-gly) formed during glutathione degradation (PubMed:32325220). Possesses also beta lactamase activity and can hydrolyze the beta-lactam antibiotic imipenem (PubMed:6334084, PubMed:32325220). {ECO:0000250|UniProtKB:P31428, ECO:0000269|PubMed:2303490, ECO:0000269|PubMed:31442408, ECO:0000269|PubMed:32325220, ECO:0000269|PubMed:6334084}.; Independently of its dipeptidase activity, acts as an adhesion receptor for neutrophil recruitment from bloodstream into inflamed lungs and liver. {ECO:0000250|UniProtKB:P31428}.	1800	DPEP1	Human	Protein	Yes	-0.0175789	0.00636677	0.00633293	-0.014859	0.00437837	0.000819564	-0.00140843	0.00389424	0.717955	-0.00911679	0.00264651	0.00057142	0.0246662	No	NA	NA	NA	-0.00909266	0.00264198	0.00071257	-0.00535229	0.00194107	0.00632285	-0.000135977	0.0016985	0.936267	-0.00366785	0.00115064	0.00143424	0.00959475	No
8360-169	Natural cytotoxicity triggering receptor 1	NKp46	O76036	Cytotoxicity-activating receptor that may contribute to the increased efficiency of activated natural killer (NK) cells to mediate tumor cell lysis. {ECO:0000269|PubMed:9730896}.	9437	NCR1	Human	Protein	Yes	-0.0172652	0.00925276	0.0636052	-0.00739384	0.00396203	0.0633659	-0.0139321	0.00549242	0.0119064	-0.0104532	0.00303542	0.000573742	0.463139	No	NA	NA	NA	-0.00622214	0.00389016	0.111398	-0.00215084	0.00174922	0.220178	-0.0038053	0.00241664	0.11682	-0.0031299	0.00133141	0.0187317	0.599525	No
3028-36	Ck-beta-8-1	Ck-b-8-1	P55773	Shows chemotactic activity for monocytes, resting T-lymphocytes, and neutrophils, but not for activated lymphocytes. Inhibits proliferation of myeloid progenitor cells in colony formation assays. This protein can bind heparin. Binds CCR1. CCL23(19-99), CCL23(22-99), CCL23(27-99), CCL23(30-99) are more potent chemoattractants than CCL23. {ECO:0000269|PubMed:15905581}.	6368	CCL23	Human	Protein	Yes	-0.0198982	0.00829687	0.0174502	-0.0123748	0.00501247	0.0143292	-0.00738538	0.00601287	0.220698	-0.0120246	0.00349243	0.000575192	0.47219	No	NA	NA	NA	-0.0111685	0.00343749	0.00137187	-0.00588908	0.00219773	0.0079358	-0.00257739	0.00262512	0.327297	-0.00581174	0.00151311	0.000122565	0.138926	No
8048-9	Ferritin, mitochondrial	FTMT	Q8N4E7	Catalyzes the oxidation of ferrous iron(II) to ferric iron(III) and stores iron in a soluble, non-toxic, readily available form (PubMed:11323407, PubMed:15201052). Important for iron homeostasis (PubMed:11323407, PubMed:15201052). Iron is taken up in the ferrous form and deposited as ferric hydroxides after oxidation (PubMed:11323407, PubMed:15201052). {ECO:0000269|PubMed:11323407, ECO:0000269|PubMed:15201052}.	94033	FTMT	Human	Protein	Yes	0.0262729	0.011474	0.0231447	0.0179448	0.00840999	0.0339855	0.0155029	0.00963303	0.109014	0.0190812	0.00554607	0.000580683	0.759913	No	NA	NA	NA	0.0119991	0.00479991	0.0132802	0.00714345	0.0037033	0.0550424	0.00731613	0.00419594	0.0826612	0.00841751	0.00240341	0.000461214	0.68934	No
3358-51	Cyclin-dependent kinase 5:Cyclin-dependent kinase 5 activator 1 complex	CDK5/p35	Q00535 Q15078	NA	1020 8851	CDK5 CDK5R1	Human	Protein	Yes	0.013315	0.0100714	0.187755	0.0131033	0.00537871	0.0156512	0.0123912	0.00607454	0.0425927	0.0128627	0.00373915	0.000581708	0.994992	No	NA	NA	NA	0.00318305	0.00423737	0.453481	0.00380526	0.00238218	0.111636	0.0021789	0.00267016	0.415397	0.00309923	0.00163919	0.0586637	0.901663	No
9321-400	Neuromedin-B	NMB	P08949	Stimulates smooth muscle contraction (By similarity). Induces sighing by acting directly on the pre-Botzinger complex, a cluster of several thousand neurons in the ventrolateral medulla responsible for inspiration during respiratory activity (By similarity). Contributes to the induction of sneezing following exposure to chemical irritants or allergens which causes release of NMB by nasal sensory neurons and activation of NMBR-expressing neurons in the sneeze-evoking region of the brainstem (By similarity). These in turn activate neurons of the caudal ventral respiratory group, giving rise to the sneezing response (By similarity). Contributes to induction of acute itch, possibly through activation of the NMBR receptor on dorsal root ganglion neurons (By similarity). Increases expression of NMBR and steroidogenic mediators STAR, CYP11A1 and HSD3B1 in Leydig cells, induces secretion of testosterone by Leydig cells and also promotes Leydig cell proliferation (By similarity). Plays a role in the innate immune response to influenza A virus infection by enhancing interferon alpha expression and reducing expression of IL6 (PubMed:31601264). Plays a role in CSF1-induced proliferation of osteoclast precursors by contributing to the positive regulation of the expression of the CSF1 receptor CSF1R (By similarity). {ECO:0000250|UniProtKB:P01297, ECO:0000250|UniProtKB:Q9CR53, ECO:0000269|PubMed:31601264}.	4828	NMB	Human	Protein	Yes	-0.0105298	0.00347275	0.00277128	-0.00467178	0.00274736	0.0904764	-0.00540255	0.00427797	0.208008	-0.00661837	0.00192434	0.00058322	0.396259	No	NA	NA	NA	-0.00451719	0.00145489	0.00219827	-0.00125736	0.00121253	0.300904	-0.000379172	0.00187209	0.839687	-0.00215412	0.000833932	0.00979201	0.129768	No
4541-49	Cell adhesion molecule-related/down-regulated by oncogenes	CDON	Q4KMG0	Component of a cell-surface receptor complex that mediates cell-cell interactions between muscle precursor cells. Promotes differentiation of myogenic cells (By similarity). {ECO:0000250}.	50937	CDON	Human	Protein	Yes	0.00568097	0.00487152	0.245027	0.00913958	0.00304972	0.00304538	0.00556861	0.00380223	0.144508	0.0073448	0.00213772	0.000590781	0.711339	No	NA	NA	NA	0.00109808	0.00204901	0.592656	0.0039282	0.00134162	0.00377578	0.00126324	0.00166394	0.448578	0.00251114	0.00093051	0.00696178	0.340672	No
9316-67	WAP four-disulfide core domain protein 1	WFDC1	Q9HC57	Has growth inhibitory activity. {ECO:0000250}.	58189	WFDC1	Human	Protein	Yes	-0.00542193	0.00645442	0.401957	-0.0114854	0.0039961	0.0044538	-0.00941455	0.00508904	0.0656973	-0.00968479	0.00282573	0.000609484	0.725399	No	NA	NA	NA	-0.00278708	0.00270454	0.304091	-0.00309168	0.00177713	0.0833276	-0.0036098	0.002223	0.105881	-0.00318807	0.00123493	0.00983513	0.970001	No
6431-68	Prenylcysteine oxidase 1	PCYOX	Q9UHG3	Prenylcysteine oxidase that cleaves the thioether bond of prenyl-L-cysteines, such as farnesylcysteine and geranylgeranylcysteine (PubMed:10585463, PubMed:11078725, PubMed:12186880). Only active against free prenylcysteines and not prenylcysteine residues within prenylated proteins or peptides (By similarity). Involved in the final step in the degradation of prenylated proteins, by degrading prenylcysteines after the protein has been degraded (PubMed:10585463). {ECO:0000250|UniProtKB:F1N2K1, ECO:0000269|PubMed:10585463, ECO:0000269|PubMed:11078725, ECO:0000269|PubMed:12186880}.	51449	PCYOX1	Human	Protein	Yes	-0.0115396	0.00526605	0.0296583	-0.00648359	0.0040125	0.10758	-0.0106849	0.00474984	0.0254972	-0.00906991	0.0026491	0.0006176	0.686943	No	NA	NA	NA	-0.00357363	0.00222146	0.109364	-0.0015475	0.00177103	0.383201	-0.00375262	0.00207966	0.0725681	-0.00277038	0.00115265	0.0162394	0.660142	No
7198-197	Glycosaminoglycan xylosylkinase	FA20B	O75063	Responsible for the 2-O-phosphorylation of xylose in the glycosaminoglycan-protein linkage region of proteoglycans thereby regulating the amount of mature GAG chains. Sulfated glycosaminoglycans (GAGs), including heparan sulfate and chondroitin sulfate, are synthesized on the so-called common GAG-protein linkage region (GlcUAbeta1-3Galbeta1-3Galbeta1-4Xylbeta1-O-Ser) of core proteins, which is formed by the stepwise addition of monosaccharide residues by the respective specific glycosyltransferases. Xylose 2-O-phosphorylation may influence the catalytic activity of B3GAT3 (GlcAT-I) which completes the precursor tetrasaccharide of GAG-protein linkage regions on which the repeating disaccharide region is synthesized. {ECO:0000269|PubMed:19473117, ECO:0000269|PubMed:24425863}.	9917	FAM20B	Human	Protein	Yes	0.000657397	0.00510589	0.897691	-0.00470887	0.00292267	0.1086	-0.011706	0.00310259	0.000208823	-0.00671826	0.00196376	0.000623647	0.07639	No	NA	NA	NA	0.00167153	0.00213812	0.435331	-0.00147706	0.00128833	0.252854	-0.0039075	0.00137132	0.00480733	-0.00192325	0.00085971	0.0252803	0.0804457	No
8009-121	Surfeit locus protein 1	SURF1	Q15526	Component of the MITRAC (mitochondrial translation regulation assembly intermediate of cytochrome c oxidase complex) complex, that regulates cytochrome c oxidase assembly. {ECO:0000269|PubMed:24027061, ECO:0000269|PubMed:9843204, ECO:0000305|PubMed:26321642}.	6834	SURF1	Human	Protein	Yes	0.0211443	0.00811855	0.0099382	0.00845051	0.00656673	0.199512	0.0170569	0.00775453	0.0289053	0.0145553	0.00426433	0.000641895	0.443302	No	NA	NA	NA	0.0120823	0.00335205	0.000400561	0.00369482	0.00288631	0.201871	0.00780374	0.00337735	0.021807	0.00742477	0.00183586	5.24777e-05	0.164213	No
17435-43	Electron transfer flavoprotein subunit alpha, mitochondrial	ETFA	P13804	Heterodimeric electron transfer flavoprotein that accepts electrons from several mitochondrial dehydrogenases, including acyl-CoA dehydrogenases, glutaryl-CoA and sarcosine dehydrogenase (PubMed:27499296, PubMed:15159392, PubMed:15975918, PubMed:9334218, PubMed:10356313). It transfers the electrons to the main mitochondrial respiratory chain via ETF-ubiquinone oxidoreductase (ETF dehydrogenase) (PubMed:9334218). Required for normal mitochondrial fatty acid oxidation and normal amino acid metabolism (PubMed:12815589, PubMed:1882842, PubMed:1430199). {ECO:0000269|PubMed:10356313, ECO:0000269|PubMed:12815589, ECO:0000269|PubMed:1430199, ECO:0000269|PubMed:15159392, ECO:0000269|PubMed:15975918, ECO:0000269|PubMed:27499296, ECO:0000269|PubMed:9334218, ECO:0000303|PubMed:17941859, ECO:0000305|PubMed:1882842}.	2108	ETFA	Human	Protein	Yes	0.00753779	0.00426493	0.0787853	0.00585014	0.00259313	0.0250664	0.00719551	0.00382536	0.0613299	0.00652919	0.00191732	0.000660722	0.925502	No	NA	NA	NA	0.00307693	0.00178957	0.087193	0.00166788	0.00114744	0.147512	0.00265536	0.00167188	0.113708	0.00222279	0.000836381	0.00786932	0.767735	No
2615-60	Ephrin-A5	Ephrin-A5	P52803	Cell surface GPI-bound ligand for Eph receptors, a family of receptor tyrosine kinases which are crucial for migration, repulsion and adhesion during neuronal, vascular and epithelial development. Binds promiscuously Eph receptors residing on adjacent cells, leading to contact-dependent bidirectional signaling into neighboring cells. The signaling pathway downstream of the receptor is referred to as forward signaling while the signaling pathway downstream of the ephrin ligand is referred to as reverse signaling. Induces compartmentalized signaling within a caveolae-like membrane microdomain when bound to the extracellular domain of its cognate receptor. This signaling event requires the activity of the Fyn tyrosine kinase. Activates the EPHA3 receptor to regulate cell-cell adhesion and cytoskeletal organization. With the receptor EPHA2 may regulate lens fiber cells shape and interactions and be important for lens transparency maintenance. May function actively to stimulate axon fasciculation. The interaction of EFNA5 with EPHA5 also mediates communication between pancreatic islet cells to regulate glucose-stimulated insulin secretion. Cognate/functional ligand for EPHA7, their interaction regulates brain development modulating cell-cell adhesion and repulsion. {ECO:0000269|PubMed:10601038, ECO:0000269|PubMed:11870224}.	1946	EFNA5	Human	Protein	Yes	-0.0212586	0.00627318	0.000855179	-0.00642547	0.00325792	0.0498501	-0.00492559	0.00404513	0.224695	-0.00800379	0.0023522	0.000667273	0.0714231	No	NA	NA	NA	-0.0103146	0.00260376	0.00010568	-0.00289869	0.00143123	0.0440595	-0.00319591	0.00175637	0.0702152	-0.00413868	0.0010207	5.01876e-05	0.0357085	No
10677-9	NADH dehydrogenase [ubiquinone] 1 beta subcomplex subunit 4	NDUB4	O95168	Accessory subunit of the mitochondrial membrane respiratory chain NADH dehydrogenase (Complex I), that is believed not to be involved in catalysis. Complex I functions in the transfer of electrons from NADH to the respiratory chain. The immediate electron acceptor for the enzyme is believed to be ubiquinone. {ECO:0000269|PubMed:27626371}.	4710	NDUFB4	Human	Protein	Yes	0.0152941	0.0095763	0.111927	0.0149487	0.00649429	0.0222938	0.0136066	0.00704006	0.0545876	0.0145232	0.00427213	0.000675012	0.986234	No	NA	NA	NA	0.00529911	0.00402511	0.189605	0.00525142	0.00286691	0.0683621	0.00467753	0.00307981	0.130295	0.00505212	0.00186075	0.0066257	0.988373	No
13998-26	Adenylosuccinate synthetase isozyme 1	PURA1	Q8N142	Component of the purine nucleotide cycle (PNC), which interconverts IMP and AMP to regulate the nucleotide levels in various tissues, and which contributes to glycolysis and ammoniagenesis. Catalyzes the first committed step in the biosynthesis of AMP from IMP. {ECO:0000269|PubMed:26506222}.		ADSSL1	Human	Protein	Yes	0.0177336	0.0105933	0.0957857	0.0190089	0.00793826	0.0174891	0.0148446	0.00836423	0.0773563	0.0171947	0.0050589	0.000676564	0.935308	No	NA	NA	NA	0.00973128	0.00441938	0.0288849	0.0070412	0.00350234	0.0456234	0.00689815	0.00364342	0.0596646	0.00765141	0.00219234	0.000482912	0.863041	No
4476-22	Tyrosine-protein kinase ZAP-70	ZAP70	P43403	Tyrosine kinase that plays an essential role in regulation of the adaptive immune response. Regulates motility, adhesion and cytokine expression of mature T-cells, as well as thymocyte development. Contributes also to the development and activation of primary B-lymphocytes. When antigen presenting cells (APC) activate T-cell receptor (TCR), a serie of phosphorylations lead to the recruitment of ZAP70 to the doubly phosphorylated TCR component CD247/CD3Z through ITAM motif at the plasma membrane. This recruitment serves to localization to the stimulated TCR and to relieve its autoinhibited conformation. Release of ZAP70 active conformation is further stabilized by phosphorylation mediated by LCK. Subsequently, ZAP70 phosphorylates at least 2 essential adapter proteins: LAT and LCP2. In turn, a large number of signaling molecules are recruited and ultimately lead to lymphokine production, T-cell proliferation and differentiation. Furthermore, ZAP70 controls cytoskeleton modifications, adhesion and mobility of T-lymphocytes, thus ensuring correct delivery of effectors to the APC. ZAP70 is also required for TCR-CD247/CD3Z internalization and degradation through interaction with the E3 ubiquitin-protein ligase CBL and adapter proteins SLA and SLA2. Thus, ZAP70 regulates both T-cell activation switch on and switch off by modulating TCR expression at the T-cell surface. During thymocyte development, ZAP70 promotes survival and cell-cycle progression of developing thymocytes before positive selection (when cells are still CD4/CD8 double negative). Additionally, ZAP70-dependent signaling pathway may also contribute to primary B-cells formation and activation through B-cell receptor (BCR). {ECO:0000269|PubMed:11353765, ECO:0000269|PubMed:12051764, ECO:0000269|PubMed:1423621, ECO:0000269|PubMed:20135127, ECO:0000269|PubMed:26903241, ECO:0000269|PubMed:8124727, ECO:0000269|PubMed:8702662, ECO:0000269|PubMed:9489702}.	7535	ZAP70	Human	Protein	Yes	0.0155908	0.0141506	0.271969	0.0223683	0.00848934	0.00902383	0.0163109	0.0085113	0.0566482	0.0187733	0.00553224	0.000690231	0.854873	No	NA	NA	NA	0.00451181	0.00594505	0.448852	0.00663297	0.00376359	0.0794092	0.00256924	0.00373878	0.492708	0.00457507	0.00242229	0.058927	0.74568	No
8323-163	Trefoil factor 3	TFF3	Q07654	Involved in the maintenance and repair of the intestinal mucosa. Promotes the mobility of epithelial cells in healing processes (motogen). {ECO:0000269|PubMed:11694446}.	7033	TFF3	Human	Protein	Yes	-0.00369466	0.0049615	0.457404	-0.00977605	0.00282033	0.000636029	-0.00425342	0.00699892	0.544014	-0.00784955	0.00231399	0.00069332	0.488733	No	NA	NA	NA	-0.00104239	0.00208262	0.617295	-0.00342633	0.00125202	0.00672127	-0.000221999	0.00305434	0.942126	-0.00251096	0.00101238	0.0131291	0.450816	No
2783-18	C-C motif chemokine 3-like 1	LD78-beta	P16619	Chemotactic for lymphocytes and monocytes. Is a ligand for CCR1, CCR3 and CCR5. Is an inhibitor of HIV-1-infection. The processed form LD78-beta(3-70) shows a 20-fold to 30-fold higher chemotactic activity and is a very potent inhibitor of HIV-1-infection. LD78-beta(3-70) is also a ligand for CCR1, CCR3 and CCR5. {ECO:0000269|PubMed:10961862, ECO:0000269|PubMed:11449371}.	414062	CCL3L1	Human	Protein	Yes	0.00920627	0.00651773	0.159457	0.00772349	0.00319151	0.0163435	0.00678217	0.00351363	0.054898	0.00751955	0.00222103	0.000710207	0.944076	No	NA	NA	NA	0.0031963	0.00273821	0.24457	0.00246081	0.00141168	0.082719	0.00166661	0.00154112	0.280726	0.00223709	0.000973027	0.0214992	0.86725	No
9176-3	Mucin-1	MUC1	P15941	The alpha subunit has cell adhesive properties. Can act both as an adhesion and an anti-adhesion protein. May provide a protective layer on epithelial cells against bacterial and enzyme attack.; The beta subunit contains a C-terminal domain which is involved in cell signaling, through phosphorylations and protein-protein interactions. Modulates signaling in ERK, SRC and NF-kappa-B pathways. In activated T-cells, influences directly or indirectly the Ras/MAPK pathway. Promotes tumor progression. Regulates TP53-mediated transcription and determines cell fate in the genotoxic stress response. Binds, together with KLF4, the PE21 promoter element of TP53 and represses TP53 activity.	4582	MUC1	Human	Protein	Yes	0.00972878	0.00521046	0.0634355	0.00829546	0.00318897	0.00992615	0.00501016	0.0036212	0.167933	0.00736019	0.0021748	0.000713597	0.699837	No	NA	NA	NA	0.00256106	0.0021976	0.245339	0.00250865	0.00141307	0.077247	0.000821807	0.001585	0.604653	0.00191132	0.000950906	0.044431	0.691216	No
4436-1	Ectonucleoside triphosphate diphosphohydrolase 3	ENTP3	O75355	Has a threefold preference for the hydrolysis of ATP over ADP. {ECO:0000269|PubMed:10231536, ECO:0000269|PubMed:11300774}.	956	ENTPD3	Human	Protein	Yes	0.0114864	0.00724851	0.114725	0.00628694	0.00395093	0.113008	0.0126629	0.00458876	0.00629006	0.00936352	0.00276728	0.000715263	0.546317	No	NA	NA	NA	0.00399093	0.00304651	0.191794	0.00160701	0.0017432	0.357617	0.00272722	0.00202758	0.180028	0.00238537	0.00121261	0.0491679	0.776644	No
6264-9	Protein CYR61	CYR61	O00622	Promotes cell proliferation, chemotaxis, angiogenesis and cell adhesion. Appears to play a role in wound healing by up-regulating, in skin fibroblasts, the expression of a number of genes involved in angiogenesis, inflammation and matrix remodeling including VEGA-A, VEGA-C, MMP1, MMP3, TIMP1, uPA, PAI-1 and integrins alpha-3 and alpha-5. CCN1-mediated gene regulation is dependent on heparin-binding. Down-regulates the expression of alpha-1 and alpha-2 subunits of collagen type-1. Promotes cell adhesion and adhesive signaling through integrin alpha-6/beta-1, cell migration through integrin alpha-v/beta-5 and cell proliferation through integrin alpha-v/beta-3. {ECO:0000269|PubMed:11584015}.	3491	CYR61	Human	Protein	Yes	0.00728655	0.00654048	0.266672	0.00696016	0.00474636	0.143982	0.0160782	0.00507662	0.00176443	0.0103517	0.00306328	0.000726794	0.367398	No	NA	NA	NA	0.000750585	0.00275169	0.785327	0.00163887	0.00209347	0.434568	0.00619443	0.00222491	0.00584791	0.00306698	0.00133362	0.0214634	0.207021	No
9197-4	Galectin-9	LEG9	O00182	Binds galactosides (PubMed:18005988). Has high affinity for the Forssman pentasaccharide (PubMed:18005988). Ligand for HAVCR2/TIM3 (PubMed:16286920). Binding to HAVCR2 induces T-helper type 1 lymphocyte (Th1) death (PubMed:16286920). Also stimulates bactericidal activity in infected macrophages by causing macrophage activation and IL1B secretion which restricts intracellular bacterial growth (By similarity). Ligand for P4HB; the interaction retains P4HB at the cell surface of Th2 T-helper cells, increasing disulfide reductase activity at the plasma membrane, altering the plasma membrane redox state and enhancing cell migration (PubMed:21670307). Ligand for CD44; the interaction enhances binding of SMAD3 to the FOXP3 promoter, leading to up-regulation of FOXP3 expression and increased induced regulatory T (iTreg) cell stability and suppressive function (By similarity). Promotes ability of mesenchymal stromal cells to suppress T-cell proliferation (PubMed:23817958). Expands regulatory T-cells and induces cytotoxic T-cell apoptosis following virus infection (PubMed:20209097). Activates ERK1/2 phosphorylation inducing cytokine (IL-6, IL-8, IL-12) and chemokine (CCL2) production in mast and dendritic cells (PubMed:24465902, PubMed:16116184). Inhibits degranulation and induces apoptosis of mast cells (PubMed:24465902). Induces maturation and migration of dendritic cells (PubMed:25754930, PubMed:16116184). Inhibits natural killer (NK) cell function (PubMed:23408620). Can transform NK cell phenotype from peripheral to decidual during pregnancy (PubMed:25578313). Astrocyte derived galectin-9 enhances microglial TNF production (By similarity). May play a role in thymocyte-epithelial interactions relevant to the biology of the thymus. May provide the molecular basis for urate flux across cell membranes, allowing urate that is formed during purine metabolism to efflux from cells and serving as an electrogenic transporter that plays an important role in renal and gastrointestinal urate excretion (By similarity). Highly selective to the anion urate (By similarity). {ECO:0000250|UniProtKB:O08573, ECO:0000250|UniProtKB:P97840, ECO:0000269|PubMed:16116184, ECO:0000269|PubMed:16286920, ECO:0000269|PubMed:18005988, ECO:0000269|PubMed:18977853, ECO:0000269|PubMed:20209097, ECO:0000269|PubMed:21670307, ECO:0000269|PubMed:23408620, ECO:0000269|PubMed:23817958, ECO:0000269|PubMed:24465902, ECO:0000269|PubMed:25578313, ECO:0000269|PubMed:25754930}.; [Isoform 2]: Acts as an eosinophil chemoattractant (PubMed:9642261). It also inhibits angiogenesis (PubMed:24333696). Suppresses IFNG production by natural killer cells (By similarity). {ECO:0000250|UniProtKB:O08573, ECO:0000269|PubMed:24333696, ECO:0000269|PubMed:9642261}.	3965	LGALS9	Human	Protein	Yes	0.0048675	0.0060742	0.423946	0.0068316	0.00330369	0.0398379	0.00896862	0.00341366	0.00923004	0.00746792	0.00221111	0.000731616	0.813167	No	NA	NA	NA	0.00158582	0.00254935	0.534664	0.00138794	0.00146324	0.34391	0.00224668	0.00150446	0.136818	0.00177359	0.000970034	0.0674919	0.91678	No
4989-7	Fibrinogen gamma chain	Fibrinogen g-chain dimer	P02679	Together with fibrinogen alpha (FGA) and fibrinogen beta (FGB), polymerizes to form an insoluble fibrin matrix. Has a major function in hemostasis as one of the primary components of blood clots. In addition, functions during the early stages of wound repair to stabilize the lesion and guide cell migration during re-epithelialization. Was originally thought to be essential for platelet aggregation, based on in vitro studies using anticoagulated blood. However, subsequent studies have shown that it is not absolutely required for thrombus formation in vivo. Enhances expression of SELP in activated platelets via an ITGB3-dependent pathway. Maternal fibrinogen is essential for successful pregnancy. Fibrin deposition is also associated with infection, where it protects against IFNG-mediated hemorrhage. May also facilitate the antibacterial immune response via both innate and T-cell mediated pathways. {ECO:0000250|UniProtKB:E9PV24}.	2266	FGG	Human	Protein	Yes	0.0169119	0.00465573	0.000362007	0.00412008	0.00364809	0.259985	0.00562759	0.00397648	0.158458	0.00783509	0.002328	0.000763824	0.0763026	No	NA	NA	NA	0.0061953	0.00196888	0.00192078	0.00128476	0.00160574	0.424527	0.00342113	0.00172619	0.048771	0.00330607	0.00100943	0.00105595	0.153936	No
13595-20	Thiamine-triphosphatase	THTPA	Q9BU02	Hydrolase highly specific for thiamine triphosphate (ThTP). {ECO:0000269|PubMed:11827967, ECO:0000269|PubMed:23707715}.		THTPA	Human	Protein	Yes	-0.0239838	0.00766129	0.00202363	-0.000977972	0.00495009	0.843569	-0.0208115	0.00634139	0.00120421	-0.0116793	0.00347702	0.000782261	0.00943394	No	NA	NA	NA	-0.00720023	0.00325386	0.0281134	0.000697591	0.00217533	0.74876	-0.00874709	0.00276997	0.00181887	-0.00383547	0.00151427	0.011313	0.0138713	No
12934-1	E3 ISG15--protein ligase HERC5	HERC5	Q9UII4	Major E3 ligase for ISG15 conjugation. Acts as a positive regulator of innate antiviral response in cells induced by interferon. Functions as part of the ISGylation machinery that recognizes target proteins in a broad and relatively non-specific manner. Catalyzes ISGylation of IRF3 which results in sustained activation, it attenuates IRF3-PIN1 interaction, which antagonizes IRF3 ubiquitination and degradation, and boosts the antiviral response. Catalyzes ISGylation of influenza A viral NS1 which attenuates virulence; ISGylated NS1 fails to form homodimers and thus to interact with its RNA targets. Catalyzes ISGylation of papillomavirus type 16 L1 protein which results in dominant-negative effect on virus infectivity. Physically associated with polyribosomes, broadly modifies newly synthesized proteins in a cotranslational manner. In an interferon-stimulated cell, newly translated viral proteins are primary targets of ISG15. {ECO:0000269|PubMed:16407192, ECO:0000269|PubMed:16815975, ECO:0000269|PubMed:16884686, ECO:0000269|PubMed:20133869, ECO:0000269|PubMed:20308324, ECO:0000269|PubMed:20385878, ECO:0000269|PubMed:20542004}.	51191	HERC5	Human	Protein	Yes	0.0177317	0.0045325	0.000127741	0.00395539	0.00552352	0.474699	0.00373328	0.00726236	0.607742	0.0105917	0.00315575	0.00078987	0.0899541	No	NA	NA	NA	0.00862703	0.00187407	7.63733e-06	0.00358565	0.00241833	0.139606	0.0031129	0.00316142	0.325906	0.00608329	0.00134138	5.75782e-06	0.150182	Yes
19635-69	Fibroleukin	FGL2	Q14314	May play a role in physiologic lymphocyte functions at mucosal sites.	10875	FGL2	Human	Protein	Yes	0.0250435	0.00796932	0.00194665	0.00858525	0.00419406	0.041863	0.00596819	0.00471445	0.206912	0.00978773	0.00291621	0.000789879	0.110626	No	NA	NA	NA	0.0124866	0.003306	0.000212878	0.00353137	0.00184557	0.0570094	0.0027578	0.0020547	0.180956	0.00455416	0.00126801	0.000328676	0.0328979	No
17755-5	UDP-glucose 6-dehydrogenase	UGDH	O60701	Catalyzes the formation of UDP-alpha-D-glucuronate, a constituent of complex glycosaminoglycans (PubMed:21961565, PubMed:21502315, PubMed:23106432, PubMed:22123821, PubMed:25478983, PubMed:27966912, PubMed:30420606, PubMed:30457329). Required for the biosynthesis of chondroitin sulfate and heparan sulfate. Required for embryonic development via its role in the biosynthesis of glycosaminoglycans (By similarity). Required for proper brain and neuronal development (PubMed:32001716). {ECO:0000250|UniProtKB:O70475, ECO:0000269|PubMed:21502315, ECO:0000269|PubMed:21961565, ECO:0000269|PubMed:22123821, ECO:0000269|PubMed:23106432, ECO:0000269|PubMed:25478983, ECO:0000269|PubMed:27966912, ECO:0000269|PubMed:30420606, ECO:0000269|PubMed:30457329, ECO:0000269|PubMed:32001716}.	7358	UGDH	Human	Protein	Yes	0.0355684	0.0155014	0.022865	0.0192743	0.00930338	0.039471	0.0187879	0.0116411	0.108017	0.022055	0.0065803	0.00080325	0.628745	No	NA	NA	NA	0.0196042	0.00643503	0.00264817	0.0052445	0.00411386	0.20373	0.0124919	0.00503477	0.0138669	0.0104014	0.00285497	0.000269211	0.150394	No
6994-19	Uncharacterized protein C3orf18	CC018	Q9UK00	NA	51161	C3orf18	Human	Protein	Yes	0.00519321	0.00390795	0.185497	0.00533085	0.002446	0.0303772	0.00595884	0.00273267	0.0303041	0.0055357	0.00165174	0.000803956	0.98085	No	NA	NA	NA	0.0022061	0.00163886	0.179887	0.0015098	0.00108192	0.164296	0.00139911	0.00120089	0.245292	0.00160485	0.000721682	0.0261646	0.91775	No
14692-3	Zinc finger protein 276	ZN276	Q8N554	May be involved in transcriptional regulation.		ZNF276	Human	Protein	Yes	0.0121501	0.00960629	0.207508	0.0156365	0.0062723	0.0134162	0.0117941	0.00622356	0.0594305	0.0134297	0.00401374	0.000820082	0.900055	No	NA	NA	NA	0.00388542	0.00403621	0.336965	0.00391717	0.00278331	0.160746	0.0013905	0.00273469	0.61165	0.00286898	0.00175632	0.10236	0.779761	No
9335-28	Pregnancy-specific beta-1-glycoprotein 9	PSG9	Q00887	Binds to the small latent transforming growth factor-beta complex, consisting of the N-terminal TGFB1 latency-associated peptide (LAP) and the mature form of TGFB1, thereby leading to the activation of TGFB1 (PubMed:27389696). The activation of TGFB1 leads to stimulation of naive CD4(+) T-cells to increase FoxP3 expression and to an increase in the number of FoxP3(+) regulatory T-cells (PubMed:27389696). Induces the differentiation of a suppressive CD4(+)LAP(+)FoxP3(-) T-cell subset (PubMed:27389696). Induces the secretion of TGFB1 in macrophages, but not in activated CD4(+) T-cells (PubMed:27389696). May reduce the expression of several pro-inflammatory cytokines and chemokines by CD4(+) T-cells, including IL2 and IL6 (PubMed:27389696). {ECO:0000269|PubMed:27389696}.	5678	PSG9	Human	Protein	Yes	-0.0128732	0.010525	0.22282	-0.0220356	0.0074079	0.00326563	-0.0127609	0.01	0.203309	-0.0173253	0.00518129	0.000826339	0.673151	No	NA	NA	NA	-0.00594541	0.00441064	0.17929	-0.00714545	0.00328601	0.0307486	-0.00156654	0.00437557	0.720682	-0.00534628	0.00225735	0.017866	0.587301	No
7981-230	Beta-1,3-galactosyltransferase 6	B3GT6	Q96L58	Beta-1,3-galactosyltransferase that transfers galactose from UDP-galactose to substrates with a terminal beta-linked galactose residue. Has a preference for galactose-beta-1,4-xylose that is found in the linker region of glycosaminoglycans, such as heparan sulfate and chondroitin sulfate. Has no activity towards substrates with terminal glucosamine or galactosamine residues. {ECO:0000269|PubMed:11551958, ECO:0000269|PubMed:23664117, ECO:0000269|PubMed:29443383}.	126792	B3GALT6	Human	Protein	Yes	-0.00384205	0.00448276	0.392496	-0.00642108	0.00468308	0.171753	-0.0137343	0.00405061	0.000830205	-0.00845158	0.00252935	0.000833557	0.22921	No	NA	NA	NA	-0.00198593	0.00187824	0.291715	-0.0015663	0.00206446	0.448856	-0.00552039	0.0017733	0.00210457	-0.00321247	0.00109363	0.00330933	0.252068	No
17204-17	Phenylethanolamine N-methyltransferase	PNMT	P11086	Catalyzes the transmethylation of nonepinephrine (noradrenaline) to form epinephrine (adrenaline), using S-adenosyl-L-methionine as the methyl donor (PubMed:20496117). Other substrates include phenylethanolamine and octopamine (PubMed:8812853, PubMed:16363801, PubMed:16277617). Also methylates normetanephrine (By similarity). {ECO:0000250|UniProtKB:P10937, ECO:0000269|PubMed:16277617, ECO:0000269|PubMed:16363801, ECO:0000269|PubMed:20496117, ECO:0000269|PubMed:8812853}.	5409	PNMT	Human	Protein	Yes	-0.0133425	0.00654878	0.0430111	-0.0101868	0.00386584	0.0090184	-0.00546856	0.00594162	0.35841	-0.00968014	0.00290427	0.000858914	0.659559	No	NA	NA	NA	-0.00607447	0.00274126	0.0278955	-0.00342433	0.00171035	0.0465163	-0.00169896	0.00259325	0.513078	-0.00357844	0.00126631	0.004715	0.50599	No
2580-83	Myeloperoxidase	Myeloperoxidase	P05164	Part of the host defense system of polymorphonuclear leukocytes. It is responsible for microbicidal activity against a wide range of organisms. In the stimulated PMN, MPO catalyzes the production of hypohalous acids, primarily hypochlorous acid in physiologic situations, and other toxic intermediates that greatly enhance PMN microbicidal activity (PubMed:9922160). Mediates the proteolytic cleavage of alpha-1-microglobulin to form t-alpha-1-microglobulin, which potently inhibits oxidation of low-density lipoprotein particles and limits vascular damage (PubMed:25698971). {ECO:0000269|PubMed:25698971, ECO:0000269|PubMed:9922160}.	4353	MPO	Human	Protein	Yes	0.0102242	0.00634553	0.108804	0.00694634	0.0045866	0.131358	0.0139149	0.00518186	0.00781418	0.0100566	0.00302044	0.000869941	0.602016	No	NA	NA	NA	0.0030643	0.0026704	0.252631	0.00180855	0.0020228	0.372266	0.00681236	0.0022495	0.00276084	0.00380932	0.00131053	0.0036526	0.241914	No
3512-72	Adenylate kinase_GEOSE	KAD_GEOSE	P27142	Catalyzes the reversible transfer of the terminal phosphate group between ATP and AMP. Plays an important role in cellular energy homeostasis and in adenine nucleotide metabolism. {ECO:0000255|HAMAP-Rule:MF_00235, ECO:0000269|PubMed:1554691}.			Geobacillus stearothermophilus (Bacillus stearothermophilus)	Non-Human	No	-0.00167978	0.0031001	0.588566	-0.00363663	0.00184219	0.049641	-0.00702139	0.00232786	0.00286905	-0.00435845	0.00130939	0.000872833	0.331421	No	NA	NA	NA	-0.000782479	0.0013	0.54796	-0.00184154	0.000807292	0.023511	-0.00307149	0.00101488	0.00277773	-0.00202478	0.000568235	0.000366264	0.362686	No
6440-31	Microfibrillar-associated protein 5	MFAP5	Q13361	May play a role in hematopoiesis. In the cardiovascular system, could regulate growth factors or participate in cell signaling in maintaining large vessel integrity (By similarity). Component of the elastin-associated microfibrils (PubMed:8557636). {ECO:0000250|UniProtKB:Q9QZJ6, ECO:0000269|PubMed:8557636}.	8076	MFAP5	Human	Protein	Yes	0.00539464	0.00701899	0.443108	0.00896788	0.00431541	0.0388758	0.0133813	0.00504021	0.00852961	0.00986062	0.0029701	0.000900285	0.626394	No	NA	NA	NA	-0.00103098	0.00294755	0.726898	0.00252285	0.00190781	0.187434	0.00380247	0.00221841	0.0879668	0.00227154	0.00129855	0.0802393	0.417079	No
2992-59	Interleukin-17 receptor A	IL-17 sR	Q96F46	Receptor for IL17A and IL17F, major effector cytokines of innate and adaptive immune system involved in antimicrobial host defense and maintenance of tissue integrity. Receptor for IL17A (PubMed:17911633, PubMed:9367539). Receptor for IL17F (PubMed:19838198, PubMed:17911633). Binds to IL17A with higher affinity than to IL17F (PubMed:17911633). Binds IL17A and IL17F homodimers as part of a heterodimeric complex with IL17RC (PubMed:16785495). Also binds heterodimers formed by IL17A and IL17F as part of a heterodimeric complex with IL17RC (PubMed:18684971). Cytokine binding triggers homotypic interaction of IL17RA and IL17RC chains with TRAF3IP2 adapter, leading to TRAF6-mediated activation of NF-kappa-B and MAPkinase pathways, ultimately resulting in transcriptional activation of cytokines, chemokines, antimicrobial peptides and matrix metalloproteinases, with potential strong immune inflammation (PubMed:16785495, PubMed:24120361, PubMed:17911633, PubMed:18684971, PubMed:21350122). Involved in antimicrobial host defense primarily promoting neutrophil activation and recruitment at infection sites to destroy extracellular bacteria and fungi (By similarity). In secondary lymphoid organs, contributes to germinal center formation by regulating the chemotactic response of B cells to CXCL12 and CXCL13, enhancing retention of B cells within the germinal centers, B cell somatic hypermutation rate and selection toward plasma cells (By similarity). Plays a role in the maintenance of the integrity of epithelial barriers during homeostasis and pathogen infection. Stimulates the production of antimicrobial beta-defensins DEFB1, DEFB103A, and DEFB104A by mucosal epithelial cells, limiting the entry of microbes through the epithelial barriers (By similarity). Involved in antiviral host defense through various mechanisms. Enhances immunity against West Nile virus by promoting T cell cytotoxicity. Contributes to Influenza virus clearance by driving the differentiation of B-1a B cells, providing for production of virus-specific IgM antibodies at first line of host defense (By similarity). Receptor for IL17C as part of a heterodimeric complex with IL17RE (PubMed:21993848). {ECO:0000250|UniProtKB:Q60943, ECO:0000269|PubMed:16785495, ECO:0000269|PubMed:17911633, ECO:0000269|PubMed:18684971, ECO:0000269|PubMed:19838198, ECO:0000269|PubMed:21350122, ECO:0000269|PubMed:21993848, ECO:0000269|PubMed:24120361, ECO:0000269|PubMed:9367539}.; (Microbial infection) Receptor for SARS coronavirus-2/SARS-CoV-2 virus protein ORF8, leading to IL17 pathway activation and an increased secretion of pro-inflammatory factors through activating NF-kappa-B signaling pathway. {ECO:0000269|PubMed:33723527}.	23765	IL17RA	Human	Protein	Yes	-0.0229828	0.00770041	0.00321668	-0.0076552	0.00418503	0.068744	-0.0112126	0.00838303	0.182467	-0.0111603	0.00336737	0.000918916	0.216681	No	NA	NA	NA	-0.0101668	0.00322107	0.00186099	-0.00377949	0.00183568	0.0406971	-0.00339636	0.00366316	0.354884	-0.00503482	0.00146228	0.000575043	0.201275	No
19360-22	Leucine-rich repeat transmembrane neuronal protein 1	LRRT1	Q86UE6	Exhibits strong synaptogenic activity, restricted to excitatory presynaptic differentiation, acting at both pre- and postsynaptic level. {ECO:0000250}.	347730	LRRTM1	Human	Protein	Yes	-0.00268043	0.00285142	0.348407	-0.00537985	0.00188508	0.00473674	-0.00552241	0.00340017	0.105814	-0.00472864	0.00142726	0.000922734	0.708289	No	NA	NA	NA	-0.00076164	0.00119745	0.525518	-0.00274784	0.00082306	0.00099099	-0.00139112	0.00148865	0.351109	-0.00198688	0.000617235	0.00128639	0.356667	No
8310-6	Zymogen granule protein 16 homolog B	U773	Q96DA0	NA	124220	ZG16B	Human	Protein	Yes	-0.000760136	0.0120127	0.949613	-0.0126004	0.00549124	0.0227103	-0.0174911	0.00650918	0.00777284	-0.0131245	0.0039623	0.000925208	0.468008	No	NA	NA	NA	0.00203279	0.00503621	0.68694	-0.00763985	0.00238691	0.00157629	-0.00706671	0.00284497	0.0137615	-0.00630402	0.00171879	0.000244724	0.209576	No
11109-56	Sushi, von Willebrand factor type A, EGF and pentraxin domain-containing protein 1	SVEP1	Q4LDE5	May play a role in the cell attachment process. {ECO:0000250}.	79987	SVEP1	Human	Protein	Yes	-0.0122378	0.00579121	0.0359052	-0.00750119	0.00275902	0.00708211	-0.00340388	0.0046734	0.467194	-0.00727716	0.00219809	0.000930701	0.489869	No	NA	NA	NA	-0.00425912	0.0024379	0.0822623	-0.0032484	0.00121324	0.00798561	-0.000960878	0.00203921	0.637977	-0.00289913	0.000958661	0.00249337	0.522697	No
2742-68	Sialic acid-binding Ig-like lectin 7	Siglec-7	Q9Y286	Putative adhesion molecule that mediates sialic-acid dependent binding to cells. Preferentially binds to alpha-2,3- and alpha-2,6-linked sialic acid. Also binds disialogangliosides (disialogalactosyl globoside, disialyl lactotetraosylceramide and disialyl GalNAc lactotetraoslylceramide). The sialic acid recognition site may be masked by cis interactions with sialic acids on the same cell surface. In the immune response, may act as an inhibitory receptor upon ligand induced tyrosine phosphorylation by recruiting cytoplasmic phosphatase(s) via their SH2 domain(s) that block signal transduction through dephosphorylation of signaling molecules. Mediates inhibition of natural killer cells cytotoxicity. May play a role in hemopoiesis. Inhibits differentiation of CD34+ cell precursors towards myelomonocytic cell lineage and proliferation of leukemic myeloid cells (in vitro). {ECO:0000269|PubMed:10611343}.	27036	SIGLEC7	Human	Protein	Yes	0.0108393	0.00468204	0.0216879	0.00621911	0.00340213	0.0689219	0.00671092	0.00391206	0.0877113	0.00744987	0.002251	0.000934343	0.708001	No	NA	NA	NA	0.00539894	0.00195221	0.00624928	0.00169506	0.00150237	0.260455	0.00246884	0.00170915	0.150066	0.00287543	0.000976943	0.00324735	0.309623	No
6433-57	Pseudokinase FAM20A	FA20A	Q96MK3	Pseudokinase that acts as an allosteric activator of the Golgi serine/threonine protein kinase FAM20C and is involved in biomineralization of teeth. Forms a complex with FAM20C and increases the ability of FAM20C to phosphorylate the proteins that form the 'matrix' that guides the deposition of the enamel minerals. {ECO:0000269|PubMed:25789606}.	54757	FAM20A	Human	Protein	Yes	0.00256379	0.00574573	0.65596	0.00864808	0.00295398	0.00377986	0.00785039	0.00447605	0.0808848	0.00749763	0.0022657	0.000935644	0.639145	No	NA	NA	NA	0.000784133	0.00241046	0.745312	0.00339769	0.00130347	0.00977705	0.00271357	0.0019569	0.166986	0.00278264	0.000989269	0.00491076	0.634036	No
4548-4	Galactoside 3(4)-L-fucosyltransferase	Fucosyltransferase 3	P21217	Catalyzes the transfer of L-fucose, from a guanosine diphosphate-beta-L-fucose, to both the subterminal N-acetyl glucosamine (GlcNAc) of type 1 chain (beta-D-Gal-(1->3)-beta-D-GlcNAc) glycolipids and oligosaccharides via an alpha(1,4) linkage, and the subterminal glucose (Glc) or GlcNAc of type 2 chain (beta-D-Gal-(1->4)-beta-D-GlcNAc) oligosaccharides via an alpha(1,3) linkage, independently of the presence of terminal alpha-L-fucosyl-(1,2) moieties on the terminal galactose of these acceptors and participates in the blood groups Lewis determination and expression of Lewis a (Le(a)), lewis b (Le(b)), Lewis x/SSEA-1 (Le(x)) and lewis y (Le(y)) antigens (PubMed:12668675, PubMed:1977660, PubMed:11058871). Also catalyzes the transfer of L-fucose to subterminal GlcNAc of sialyl- and disialyl-lactotetraosylceramide to produce sialyl Lewis a (sLe(a)) and disialyl Lewis a via an alpha(1,4) linkage and therefore may regulate cell surface sialyl Lewis a expression and consequently regulates adhesive properties to E-selectin, cell proliferation and migration (PubMed:12668675, PubMed:11058871, PubMed:27453266). Catalyzes the transfer of an L-fucose to 3'-sialyl-N-acetyllactosamine by an alpha(1,3) linkage, which allows the formation of sialyl-Lewis x structure and therefore may regulate the sialyl-Lewis x surface antigen expression and consequently adhesive properties to E-selectin (PubMed:11058871, PubMed:29593094). Prefers type 1 chain over type 2 acceptors (PubMed:7721776). Type 1 tetrasaccharide is a better acceptor than type 1 disaccharide suggesting that a beta anomeric configuration of GlcNAc in the substrate is preferred (PubMed:7721776). Lewis-positive (Le(+)) individuals have an active enzyme while Lewis-negative (Le(-)) individuals have an inactive enzyme (PubMed:1977660). {ECO:0000269|PubMed:11058871, ECO:0000269|PubMed:12668675, ECO:0000269|PubMed:1977660, ECO:0000269|PubMed:27453266, ECO:0000269|PubMed:7721776}.	2525	FUT3	Human	Protein	Yes	-0.00634551	0.00566042	0.263704	-0.00783447	0.00374233	0.0374686	-0.00872591	0.00375079	0.0209315	-0.00793173	0.00239942	0.000947453	0.939865	No	NA	NA	NA	-0.00388867	0.00236505	0.101802	-0.00188604	0.00165641	0.256113	-0.00452723	0.00162684	0.00587034	-0.00335818	0.00104195	0.00126867	0.507482	No
17685-9	Apolipoprotein A-IV	Apo A-IV	P06727	May have a role in chylomicrons and VLDL secretion and catabolism. Required for efficient activation of lipoprotein lipase by ApoC-II; potent activator of LCAT. Apoa-IV is a major component of HDL and chylomicrons.	337	APOA4	Human	Protein	Yes	-0.0158743	0.00791709	0.0463907	-0.0170474	0.00816432	0.0379613	-0.0125512	0.00760382	0.100277	-0.0150479	0.00455242	0.000948173	0.914533	No	NA	NA	NA	-0.0074565	0.00331152	0.0254994	-0.00616102	0.00360002	0.0884392	-0.00578281	0.00331304	0.0823386	-0.00648353	0.00196322	0.000958286	0.93282	No
9595-11	Beta-1,4-galactosyltransferase 2	B4GT2	O60909	Responsible for the synthesis of complex-type N-linked oligosaccharides in many glycoproteins as well as the carbohydrate moieties of glycolipids (PubMed:9405390). Can produce lactose (PubMed:9405390). {ECO:0000269|PubMed:9405390}.	8704	B4GALT2	Human	Protein	Yes	-0.00356876	0.00471874	0.450418	-0.00287174	0.00254536	0.260471	-0.0100285	0.00279075	0.000404907	-0.00577179	0.00174699	0.000953685	0.146415	No	NA	NA	NA	-0.00142363	0.00197941	0.472897	-0.000890537	0.00112038	0.427567	-0.00325362	0.00123313	0.00893927	-0.00187918	0.000764828	0.0140104	0.354525	No
12503-5	Ovarian cancer G-protein coupled receptor 1	SPR1	Q15743	Proton-sensing receptor involved in pH homeostasis. May represents an osteoblastic pH sensor regulating cell-mediated responses to acidosis in bone. Mediates its action by association with G proteins that stimulates inositol phosphate (IP) production or Ca(2+) mobilization. The receptor is almost silent at pH 7.8 but fully activated at pH 6.8. Also functions as a metastasis suppressor gene in prostate cancer (By similarity). {ECO:0000250, ECO:0000269|PubMed:12955148}.	8111	GPR68	Human	Protein	Yes	0.0225656	0.00781056	0.00431715	0.00327017	0.00590163	0.580073	0.0190742	0.00711793	0.00794097	0.0129589	0.00392712	0.000967417	0.0843262	No	NA	NA	NA	0.0122709	0.00322598	0.000192575	0.000859812	0.00259505	0.740717	0.00936197	0.0030897	0.00274621	0.00654807	0.00169191	0.000108738	0.0123935	No
4900-8	C3a anaphylatoxin	C3a	P01024	C3 plays a central role in the activation of the complement system. Its processing by C3 convertase is the central reaction in both classical and alternative complement pathways. After activation C3b can bind covalently, via its reactive thioester, to cell surface carbohydrates or immune aggregates.; Derived from proteolytic degradation of complement C3, C3a anaphylatoxin is a mediator of local inflammatory process. In chronic inflammation, acts as a chemoattractant for neutrophils (By similarity). It induces the contraction of smooth muscle, increases vascular permeability and causes histamine release from mast cells and basophilic leukocytes. {ECO:0000250}.; [C3-beta-c]: Acts as a chemoattractant for neutrophils in chronic inflammation. {ECO:0000250}.; [Acylation stimulating protein]: Adipogenic hormone that stimulates triglyceride (TG) synthesis and glucose transport in adipocytes, regulating fat storage and playing a role in postprandial TG clearance. Appears to stimulate TG synthesis via activation of the PLC, MAPK and AKT signaling pathways. Ligand for C5AR2. Promotes the phosphorylation, ARRB2-mediated internalization and recycling of C5AR2 (PubMed:8376604, PubMed:2909530, PubMed:9059512, PubMed:10432298, PubMed:15833747, PubMed:16333141, PubMed:19615750). {ECO:0000269|PubMed:10432298, ECO:0000269|PubMed:15833747, ECO:0000269|PubMed:16333141, ECO:0000269|PubMed:19615750, ECO:0000269|PubMed:2909530, ECO:0000269|PubMed:8376604, ECO:0000269|PubMed:9059512}.	718	C3	Human	Protein	Yes	0.0140991	0.00628185	0.0259712	0.00696987	0.0041034	0.0908353	0.0105178	0.00531348	0.0490457	0.00951942	0.00288494	0.000967918	0.621	No	NA	NA	NA	0.00604701	0.0026331	0.0227477	0.00507215	0.00178252	0.00485887	0.00496675	0.00231317	0.0329052	0.00525936	0.00124433	2.37177e-05	0.943407	No
19492-5	Kidney-associated antigen 1	KAAG1	Q9UBP8	NA	353219	KAAG1	Human	Protein	Yes	-0.0199567	0.0061766	0.00145636	-0.00368558	0.00363322	0.311516	-0.00851681	0.00397974	0.0334832	-0.00811626	0.00246104	0.000974109	0.0753172	No	NA	NA	NA	-0.00809433	0.00259523	0.00210082	-0.00195269	0.00159515	0.222226	-0.00340683	0.00173823	0.0513006	-0.00354951	0.00107061	0.000915068	0.130315	No
8840-61	Complement C1s subcomponent	C1s	P09871	C1s B chain is a serine protease that combines with C1q and C1r to form C1, the first component of the classical pathway of the complement system. C1r activates C1s so that it can, in turn, activate C2 and C4.	716	C1S	Human	Protein	Yes	0.00638972	0.00394634	0.107091	0.00492705	0.00261968	0.0613409	0.00643451	0.00291426	0.0283106	0.00575537	0.00174695	0.000985905	0.913876	No	NA	NA	NA	0.00158385	0.00166265	0.342013	0.00240166	0.00114924	0.0378023	0.00146312	0.0012812	0.254734	0.0018996	0.000760705	0.0125192	0.842411	No
5476-66	Protein kinase C gamma type	PKC-G	P05129	Calcium-activated, phospholipid- and diacylglycerol (DAG)-dependent serine/threonine-protein kinase that plays diverse roles in neuronal cells and eye tissues, such as regulation of the neuronal receptors GRIA4/GLUR4 and GRIN1/NMDAR1, modulation of receptors and neuronal functions related to sensitivity to opiates, pain and alcohol, mediation of synaptic function and cell survival after ischemia, and inhibition of gap junction activity after oxidative stress. Binds and phosphorylates GRIA4/GLUR4 glutamate receptor and regulates its function by increasing plasma membrane-associated GRIA4 expression. In primary cerebellar neurons treated with the agonist 3,5-dihyidroxyphenylglycine, functions downstream of the metabotropic glutamate receptor GRM5/MGLUR5 and phosphorylates GRIN1/NMDAR1 receptor which plays a key role in synaptic plasticity, synaptogenesis, excitotoxicity, memory acquisition and learning. May be involved in the regulation of hippocampal long-term potentiation (LTP), but may be not necessary for the process of synaptic plasticity. May be involved in desensitization of mu-type opioid receptor-mediated G-protein activation in the spinal cord, and may be critical for the development and/or maintenance of morphine-induced reinforcing effects in the limbic forebrain. May modulate the functionality of mu-type-opioid receptors by participating in a signaling pathway which leads to the phosphorylation and degradation of opioid receptors. May also contributes to chronic morphine-induced changes in nociceptive processing. Plays a role in neuropathic pain mechanisms and contributes to the maintenance of the allodynia pain produced by peripheral inflammation. Plays an important role in initial sensitivity and tolerance to ethanol, by mediating the behavioral effects of ethanol as well as the effects of this drug on the GABA(A) receptors. During and after cerebral ischemia modulate neurotransmission and cell survival in synaptic membranes, and is involved in insulin-induced inhibition of necrosis, an important mechanism for minimizing ischemic injury. Required for the elimination of multiple climbing fibers during innervation of Purkinje cells in developing cerebellum. Is activated in lens epithelial cells upon hydrogen peroxide treatment, and phosphorylates connexin-43 (GJA1/CX43), resulting in disassembly of GJA1 gap junction plaques and inhibition of gap junction activity which could provide a protective effect against oxidative stress (By similarity). Phosphorylates p53/TP53 and promotes p53/TP53-dependent apoptosis in response to DNA damage. Involved in the phase resetting of the cerebral cortex circadian clock during temporally restricted feeding. Stabilizes the core clock component BMAL1 by interfering with its ubiquitination, thus suppressing its degradation, resulting in phase resetting of the cerebral cortex clock (By similarity). {ECO:0000250|UniProtKB:P63318, ECO:0000250|UniProtKB:P63319, ECO:0000269|PubMed:16377624}.	5582	PRKCG	Human	Protein	Yes	0.00471817	0.00504846	0.351206	0.00744347	0.00361901	0.0409043	0.0103767	0.00406972	0.0114803	0.00784224	0.00238389	0.00100303	0.676077	No	NA	NA	NA	0.000769312	0.00212158	0.717302	0.00331643	0.00159019	0.0381879	0.00415158	0.00177878	0.0205257	0.00299305	0.00103491	0.00382688	0.457451	No
6918-183	Cholecystokinin	CCKN	P06307	This peptide hormone induces gall bladder contraction and the release of pancreatic enzymes in the gut. Its function in the brain is not clear. Binding to CCK-A receptors stimulates amylase release from the pancreas, binding to CCK-B receptors stimulates gastric acid secretion. {ECO:0000250|UniProtKB:Q9TS44}.	885	CCK	Human	Protein	Yes	-0.0303844	0.00729364	4.7237e-05	-0.00588405	0.00703721	0.403999	-0.00567644	0.00628461	0.36742	-0.0129639	0.00394332	0.00101062	0.0177612	No	NA	NA	NA	-0.0116485	0.00308222	0.00021106	-0.000640786	0.00309765	0.836312	-0.00251562	0.00274011	0.359616	-0.00475093	0.0017083	0.0054178	0.0243057	No
14036-116	Multiple PDZ domain protein	MPDZ	O75970	Member of the NMDAR signaling complex that may play a role in control of AMPAR potentiation and synaptic plasticity in excitatory synapses (PubMed:11150294, PubMed:15312654). Promotes clustering of HT2RC at the cell surface (By similarity). {ECO:0000250|UniProtKB:O55164, ECO:0000269|PubMed:11150294, ECO:0000269|PubMed:15312654}.		MPDZ	Human	Protein	Yes	0.00784246	0.00948352	0.40931	0.0120456	0.0035399	0.000794115	0.00153572	0.0079329	0.846682	0.0100445	0.00305978	0.00102795	0.466745	No	NA	NA	NA	0.00452972	0.00397106	0.255453	0.0054279	0.00155373	0.000577751	0.000759244	0.0034589	0.826466	0.00463112	0.00133483	0.000521539	0.468443	No
2760-2	Protein FAM107A	DRR1	O95990	Stress-inducible actin-binding protein that plays a role in synaptic and cognitive functions by modulating actin filamentous (F-actin) dynamics. Mediates polymerization of globular actin to F-actin. Also binds to, stabilizes and bundles F-actin. Involved in synaptic function by regulating neurite outgrowth in an actin-dependent manner and for the acquisition of hippocampus-dependent cognitive function, such as learning and long-term memory (By similarity). Plays a role in the actin and microtubule cytoskeleton organization; negatively regulates focal adhesion (FA) assembly promoting malignant glial cell migration in an actin-, microtubule- and MAP1A-dependent manner (PubMed:20543869). Also involved in neuroblastoma G1/S phase cell cycle progression and cell proliferation inhibition by stimulating ubiquitination of NF-kappa-B subunit RELA and NF-kappa-B degradation in a COMMD1- and actin-dependent manner (PubMed:10564580, PubMed:28604741). May play a role in tumor development (PubMed:10564580). {ECO:0000250|UniProtKB:Q78TU8, ECO:0000269|PubMed:10564580, ECO:0000269|PubMed:20543869, ECO:0000269|PubMed:28604741}.	11170	FAM107A	Human	Protein	Yes	0.00262758	0.0018263	0.151886	0.00228541	0.0011662	0.0513098	0.00572481	0.00219487	0.0097414	0.00294248	0.000897057	0.00103751	0.376415	No	NA	NA	NA	0.00105611	0.000766327	0.169797	0.000705683	0.000514856	0.171903	0.00252601	0.000956665	0.00889021	0.00109936	0.000390197	0.00484054	0.245153	No
16609-106	Kin of IRRE-like protein 2	KIRR2	Q6UWL6	May regulate basal insulin secretion. {ECO:0000250|UniProtKB:Q7TSU7}.	84063	KIRREL2	Human	Protein	Yes	-0.0184544	0.00800561	0.0222483	-0.00703042	0.00430123	0.103601	-0.0152499	0.00691044	0.0283914	-0.0108978	0.00332235	0.00103752	0.35063	No	NA	NA	NA	-0.00829367	0.00335065	0.0141999	-0.00317326	0.00188983	0.0945676	-0.00346087	0.00303806	0.255904	-0.00419386	0.00144728	0.0037585	0.397122	No
10645-72	Fc_MOUSE	Fc_MOUSE	Q99LC4	NA			Mouse	Protein	No	0.00982688	0.00827232	0.236362	0.0134823	0.00472061	0.00470619	0.00746953	0.00551148	0.176761	0.0107622	0.00328961	0.00106953	0.704086	No	NA	NA	NA	0.0038494	0.00347121	0.268868	0.004497	0.00209126	0.0326314	0.00125549	0.00241194	0.603232	0.00323352	0.00143808	0.0245442	0.585943	No
19280-29	Ubiquitin-conjugating enzyme E2 D3	UB2D3	P61077	Accepts ubiquitin from the E1 complex and catalyzes its covalent attachment to other proteins. In vitro catalyzes 'Lys-11'-, as well as 'Lys-48'-linked polyubiquitination. Cooperates with the E2 CDC34 and the SCF(FBXW11) E3 ligase complex for the polyubiquitination of NFKBIA leading to its subsequent proteasomal degradation. Acts as an initiator E2, priming the phosphorylated NFKBIA target at positions 'Lys-21' and/or 'Lys-22' with a monoubiquitin. Ubiquitin chain elongation is then performed by CDC34, building ubiquitin chains from the UBE2D3-primed NFKBIA-linked ubiquitin. Acts also as an initiator E2, in conjunction with RNF8, for the priming of PCNA. Monoubiquitination of PCNA, and its subsequent polyubiquitination, are essential events in the operation of the DNA damage tolerance (DDT) pathway that is activated after DNA damage caused by UV or chemical agents during S-phase. Associates with the BRCA1/BARD1 E3 ligase complex to perform ubiquitination at DNA damage sites following ionizing radiation leading to DNA repair. Targets DAPK3 for ubiquitination which influences promyelocytic leukemia protein nuclear body (PML-NB) formation in the nucleus. In conjunction with the MDM2 and TOPORS E3 ligases, functions ubiquitination of p53/TP53. Supports NRDP1-mediated ubiquitination and degradation of ERBB3 and of BRUCE which triggers apoptosis. In conjunction with the CBL E3 ligase, targets EGFR for polyubiquitination at the plasma membrane as well as during its internalization and transport on endosomes. In conjunction with the STUB1 E3 quality control E3 ligase, ubiquitinates unfolded proteins to catalyze their immediate destruction. Together with RNF135, catalyzes the viral RNA-dependent 'Lys-63'-linked polyubiquitination of RIGI to activate the downstream signaling pathway that leads to interferon beta production (PubMed:28469175). {ECO:0000269|PubMed:10329681, ECO:0000269|PubMed:11743028, ECO:0000269|PubMed:12646252, ECO:0000269|PubMed:15247280, ECO:0000269|PubMed:15280377, ECO:0000269|PubMed:15496420, ECO:0000269|PubMed:16628214, ECO:0000269|PubMed:18284575, ECO:0000269|PubMed:18508924, ECO:0000269|PubMed:18515077, ECO:0000269|PubMed:18948756, ECO:0000269|PubMed:20061386, ECO:0000269|PubMed:20347421, ECO:0000269|PubMed:21532592, ECO:0000269|PubMed:28469175}.	7323	UBE2D3	Human	Protein	Yes	0.0282806	0.00808871	0.000588545	0.00961874	0.00496674	0.0540891	0.00477379	0.00492424	0.333417	0.0104988	0.00320978	0.00107211	0.0446946	No	NA	NA	NA	0.0122021	0.00338611	0.000401806	0.00501133	0.00217532	0.0221846	0.0029739	0.00214221	0.166506	0.00536602	0.0013915	0.00011513	0.0689299	No
5508-62	Cathepsin D	Cathepsin D	P07339	Acid protease active in intracellular protein breakdown. Plays a role in APP processing following cleavage and activation by ADAM30 which leads to APP degradation (PubMed:27333034). Involved in the pathogenesis of several diseases such as breast cancer and possibly Alzheimer disease. {ECO:0000269|PubMed:27333034}.	1509	CTSD	Human	Protein	Yes	0.0143564	0.007109	0.0448579	0.0114141	0.00444677	0.0109363	0.00582606	0.00593912	0.327719	0.010399	0.00318289	0.00108635	0.620377	No	NA	NA	NA	0.00682008	0.00297247	0.0228719	0.0020234	0.00197912	0.307743	0.0045993	0.00257634	0.0756447	0.00381668	0.0013879	0.00596013	0.380183	No
18195-3	Oral cancer-overexpressed protein 1	ORAV1	Q8WV07	The complex LTO1:YAE1 functions as a target specific adapter that probably recruits apo-ABCE1 to the cytosolic iron-sulfur protein assembly (CIA) complex machinery (PubMed:26182403). May be required for biogenesis of the large ribosomal subunit and initiation of translation (PubMed:23318452). May play a role in the regulation of proline metabolism and ROS production (PubMed:24930674). {ECO:0000269|PubMed:23318452, ECO:0000269|PubMed:24930674, ECO:0000269|PubMed:26182403}.	220064	ORAOV1	Human	Protein	Yes	0.0151842	0.0128099	0.237376	0.019432	0.00757662	0.0110005	0.0134578	0.00777483	0.0849035	0.0163185	0.00499642	0.00109066	0.855519	No	NA	NA	NA	0.00653297	0.00537164	0.225435	0.00517967	0.00336182	0.124838	0.00132286	0.00341252	0.698661	0.00381949	0.00218734	0.0807798	0.620602	No
4666-214	No protein	No Protein		NA			Human	Spuriomer	No	0.00088059	0.00365191	0.809716	-0.00313571	0.00219543	0.154646	-0.0111009	0.00269114	5.30743e-05	-0.00503491	0.00154205	0.00109436	0.0146029	No	NA	NA	NA	0.000535589	0.00153141	0.726929	-0.00115821	0.000966263	0.23197	-0.00432655	0.00118276	0.000320055	-0.0018555	0.000672325	0.00578313	0.0256881	No
7823-22	Alpha-N-acetylgalactosaminide alpha-2,6-sialyltransferase 2	SIA7B	Q9UJ37	Catalyzes the transfer of N-acetylneuraminyl groups onto glycan chains in glycoproteins (PubMed:10742600, PubMed:29251719). Shows a preference for N-acetylgalactosamine (GalNAc) residues already modified by the addition of galactose or galactose followed by sialic acid in alpha-2,3 linkage (PubMed:10742600). {ECO:0000269|PubMed:10742600, ECO:0000269|PubMed:29251719}.	10610	ST6GALNAC2	Human	Protein	Yes	0.00957926	0.00822919	0.245876	0.0115295	0.004647	0.0138592	0.0091817	0.00509564	0.0729727	0.0103324	0.00316883	0.00111167	0.939071	No	NA	NA	NA	0.00355866	0.00345414	0.304212	0.00353435	0.00205726	0.0872256	0.000966758	0.00223767	0.666149	0.00255178	0.00138701	0.0658024	0.665371	No
11327-56	Dual specificity protein kinase CLK2	CLK2	P49760	Dual specificity kinase acting on both serine/threonine and tyrosine-containing substrates. Phosphorylates serine- and arginine-rich (SR) proteins of the spliceosomal complex. May be a constituent of a network of regulatory mechanisms that enable SR proteins to control RNA splicing and can cause redistribution of SR proteins from speckles to a diffuse nucleoplasmic distribution. Acts as a suppressor of hepatic gluconeogenesis and glucose output by repressing PPARGC1A transcriptional activity on gluconeogenic genes via its phosphorylation. Phosphorylates PPP2R5B thereby stimulating the assembly of PP2A phosphatase with the PPP2R5B-AKT1 complex leading to dephosphorylation of AKT1. Phosphorylates: PTPN1, SRSF1 and SRSF3. Regulates the alternative splicing of tissue factor (F3) pre-mRNA in endothelial cells. Phosphorylates PAGE4 at several serine and threonine residues and this phosphorylation attenuates the ability of PAGE4 to potentiate the transcriptional activator activity of JUN (PubMed:28289210). {ECO:0000269|PubMed:10480872, ECO:0000269|PubMed:19168442, ECO:0000269|PubMed:28289210, ECO:0000269|PubMed:8910305, ECO:0000269|PubMed:9637771}.		CLK2	Human	Protein	Yes	0.0119075	0.0078374	0.130361	0.0121484	0.00438861	0.00612466	0.00670887	0.00613053	0.275037	0.0105805	0.0032477	0.00112265	0.757623	No	NA	NA	NA	0.00434247	0.00329206	0.188749	0.00387869	0.00194489	0.0473714	-0.00104572	0.00267962	0.696741	0.00258203	0.00142004	0.0690208	0.277578	No
13098-93	Vascular endothelial growth factor D	VEGF-D	O43915	Growth factor active in angiogenesis, lymphangiogenesis and endothelial cell growth, stimulating their proliferation and migration and also has effects on the permeability of blood vessels. May function in the formation of the venous and lymphatic vascular systems during embryogenesis, and also in the maintenance of differentiated lymphatic endothelium in adults. Binds and activates VEGFR-2 (KDR/FLK1) and VEGFR-3 (FLT4) receptors. {ECO:0000269|PubMed:21148085}.	2277	FIGF	Human	Protein	Yes	-0.0178604	0.00922806	0.054436	-0.0177416	0.00753742	0.0194759	-0.010473	0.00757737	0.168369	-0.0150642	0.00462441	0.00112385	0.74635	No	NA	NA	NA	-0.0104652	0.00383353	0.00693717	-0.00678038	0.00332313	0.0425256	-0.00501588	0.00330092	0.130102	-0.00713504	0.0019985	0.000356708	0.554834	No
19329-31	Homeodomain-interacting protein kinase 3	HIPK3	Q9H422	Serine/threonine-protein kinase involved in transcription regulation, apoptosis and steroidogenic gene expression. Phosphorylates JUN and RUNX2. Seems to negatively regulate apoptosis by promoting FADD phosphorylation. Enhances androgen receptor-mediated transcription. May act as a transcriptional corepressor for NK homeodomain transcription factors. The phosphorylation of NR5A1 activates SF1 leading to increased steroidogenic gene expression upon cAMP signaling pathway stimulation. In osteoblasts, supports transcription activation: phosphorylates RUNX2 that synergizes with SPEN/MINT to enhance FGFR2-mediated activation of the osteocalcin FGF-responsive element (OCFRE). {ECO:0000269|PubMed:14766760, ECO:0000269|PubMed:17210646}.	10114	HIPK3	Human	Protein	Yes	-0.00403697	0.00277898	0.147979	-0.00688268	0.00229998	0.00308742	-0.00286138	0.00330992	0.388289	-0.00508783	0.00156211	0.00112586	0.547592	No	NA	NA	NA	-0.00136491	0.00116784	0.243986	-0.00271979	0.00101487	0.00792841	-5.4854e-05	0.00144574	0.969769	-0.00168046	0.000676888	0.0130421	0.303295	No
6020-52	Urotensin-2	Urotensin-II	O95399	Highly potent vasoconstrictor.	10911	UTS2	Human	Protein	Yes	0.00846823	0.00625543	0.177445	0.00975367	0.00397162	0.0148414	0.00727883	0.00426972	0.0896914	0.00858123	0.00263702	0.00113736	0.913695	No	NA	NA	NA	0.00300565	0.00262726	0.254068	0.00347385	0.00175391	0.0488954	0.000820772	0.00187349	0.661757	0.00238265	0.00115098	0.0384429	0.566001	No
5735-54	C1GALT1-specific chaperone 1	C1GLC	Q96EU7	Probable chaperone required for the generation of 1 O-glycan Gal-beta1-3GalNAc-alpha1-Ser/Thr (T antigen), which is a precursor for many extended O-glycans in glycoproteins. Probably acts as a specific molecular chaperone assisting the folding/stability of core 1 beta-3-galactosyltransferase (C1GALT1). {ECO:0000269|PubMed:12464682}.	29071	C1GALT1C1	Human	Protein	Yes	0.0039909	0.00385402	0.301758	-0.00429553	0.00241633	0.0768527	-0.010738	0.0026375	6.58093e-05	-0.00525863	0.00161722	0.00114741	0.00599206	No	NA	NA	NA	0.00279493	0.00160818	0.0838569	-0.0015768	0.00106436	0.139936	-0.00354589	0.00116887	0.00271548	-0.0014523	0.000706875	0.0399233	0.00610653	No
15446-25	Neuregulin-1, sensory and motor neuron-derived factor isoform	SMDF	Q02297	Direct ligand for ERBB3 and ERBB4 tyrosine kinase receptors. Concomitantly recruits ERBB1 and ERBB2 coreceptors, resulting in ligand-stimulated tyrosine phosphorylation and activation of the ERBB receptors. The multiple isoforms perform diverse functions such as inducing growth and differentiation of epithelial, glial, neuronal, and skeletal muscle cells; inducing expression of acetylcholine receptor in synaptic vesicles during the formation of the neuromuscular junction; stimulating lobuloalveolar budding and milk production in the mammary gland and inducing differentiation of mammary tumor cells; stimulating Schwann cell proliferation; implication in the development of the myocardium such as trabeculation of the developing heart. Isoform 10 may play a role in motor and sensory neuron development. Binds to ERBB4 (PubMed:10867024, PubMed:7902537). Binds to ERBB3 (PubMed:20682778). Acts as a ligand for integrins and binds (via EGF domain) to integrins ITGAV:ITGB3 or ITGA6:ITGB4. Its binding to integrins and subsequent ternary complex formation with integrins and ERRB3 are essential for NRG1-ERBB signaling. Induces the phosphorylation and activation of MAPK3/ERK1, MAPK1/ERK2 and AKT1 (PubMed:20682778). Ligand-dependent ERBB4 endocytosis is essential for the NRG1-mediated activation of these kinases in neurons (By similarity). {ECO:0000250|UniProtKB:P43322, ECO:0000269|PubMed:10867024, ECO:0000269|PubMed:1348215, ECO:0000269|PubMed:20682778, ECO:0000269|PubMed:7902537}.	3084	NRG1	Human	Protein	Yes	0.011094	0.00663515	0.0961881	0.00602334	0.00371929	0.106795	0.010203	0.00419639	0.0158647	0.00834577	0.00256671	0.0011478	0.684774	No	NA	NA	NA	0.00488079	0.00278082	0.0808604	0.00274182	0.00163398	0.0947859	0.00532223	0.00181883	0.00380172	0.00405252	0.00111376	0.000274131	0.543487	No
9830-109	Guanine nucleotide exchange factor VAV3	VAV3	Q9UKW4	Exchange factor for GTP-binding proteins RhoA, RhoG and, to a lesser extent, Rac1. Binds physically to the nucleotide-free states of those GTPases. Plays an important role in angiogenesis. Its recruitment by phosphorylated EPHA2 is critical for EFNA1-induced RAC1 GTPase activation and vascular endothelial cell migration and assembly (By similarity). May be important for integrin-mediated signaling, at least in some cell types. In osteoclasts, along with SYK tyrosine kinase, required for signaling through integrin alpha-v/beta-1 (ITAGV-ITGB1), a crucial event for osteoclast proper cytoskeleton organization and function. This signaling pathway involves RAC1, but not RHO, activation. Necessary for proper wound healing. In the course of wound healing, required for the phagocytotic cup formation preceding macrophage phagocytosis of apoptotic neutrophils. Responsible for integrin beta-2 (ITGB2)-mediated macrophage adhesion and, to a lesser extent, contributes to beta-3 (ITGB3)-mediated adhesion. Does not affect integrin beta-1 (ITGB1)-mediated adhesion (By similarity). {ECO:0000250}.	10451	VAV3	Human	Protein	Yes	0.0219673	0.00891975	0.0146868	0.0075942	0.00558141	0.175044	0.0127917	0.00600507	0.0343003	0.0120802	0.00371646	0.00115223	0.388931	No	NA	NA	NA	0.0102253	0.00372709	0.0066669	0.00404777	0.0024482	0.0997023	0.00680302	0.00260482	0.00964718	0.00625067	0.00160911	0.000102525	0.369377	No
9459-7	Tumor necrosis factor receptor superfamily member 6	Fas, soluble	P25445	Receptor for TNFSF6/FASLG. The adapter molecule FADD recruits caspase-8 to the activated receptor. The resulting death-inducing signaling complex (DISC) performs caspase-8 proteolytic activation which initiates the subsequent cascade of caspases (aspartate-specific cysteine proteases) mediating apoptosis. FAS-mediated apoptosis may have a role in the induction of peripheral tolerance, in the antigen-stimulated suicide of mature T-cells, or both. The secreted isoforms 2 to 6 block apoptosis (in vitro). {ECO:0000269|PubMed:19118384, ECO:0000269|PubMed:7533181}.	355	FAS	Human	Protein	Yes	0.00675558	0.00425593	0.114118	0.00713435	0.00330337	0.031891	0.00724926	0.00394214	0.0673132	0.00707034	0.00217598	0.00115705	0.996055	No	NA	NA	NA	0.0022076	0.0017897	0.218929	0.00234255	0.00145877	0.109764	0.00322972	0.00171829	0.0615207	0.00257305	0.000944567	0.00644869	0.899105	No
12008-3	T-cell antigen CD7	CD7	P09564	Not yet known.	924	CD7	Human	Protein	Yes	-0.0206508	0.00907863	0.0240552	-0.00834586	0.00606996	0.170566	-0.0183475	0.0080701	0.0239873	-0.0138899	0.00427848	0.00116848	0.428717	No	NA	NA	NA	-0.00839257	0.00381093	0.028865	-0.00519178	0.00265617	0.0519133	-0.00781939	0.00352071	0.027401	-0.00667623	0.0018529	0.000314423	0.733228	No
11239-49	Transmembrane protease serine 6	TMPS6	Q8IU80	Membrane-bound serine protease (PubMed:18976966, PubMed:20518742, PubMed:25156943, PubMed:25588876). Through the cleavage of cell surface HJV, a regulator of the expression of the iron absorption-regulating hormone hepicidin/HAMP, plays a role in iron homeostasis (PubMed:25156943, PubMed:18408718, PubMed:18976966). {ECO:0000269|PubMed:18408718, ECO:0000269|PubMed:18976966, ECO:0000269|PubMed:20518742, ECO:0000269|PubMed:25156943, ECO:0000269|PubMed:25588876, ECO:0000303|PubMed:25156943}.		TMPRSS6	Human	Protein	Yes	0.0496942	0.01386	0.000428853	0.010764	0.0132844	0.41867	0.0182606	0.0147447	0.216906	0.0260912	0.00803951	0.00117299	0.104701	No	NA	NA	NA	0.0176866	0.00586849	0.00293559	0.00304947	0.00584391	0.602327	0.00616742	0.00643835	0.339185	0.00911713	0.00348277	0.00885037	0.180841	No
2938-55	Apolipoprotein E (isoform E4)	Apo E4	P02649	APOE is an apolipoprotein, a protein associating with lipid particles, that mainly functions in lipoprotein-mediated lipid transport between organs via the plasma and interstitial fluids (PubMed:6860692, PubMed:1911868, PubMed:14754908). APOE is a core component of plasma lipoproteins and is involved in their production, conversion and clearance (PubMed:6860692, PubMed:2762297, PubMed:1911868, PubMed:1917954, PubMed:9395455, PubMed:14754908, PubMed:23620513). Apolipoproteins are amphipathic molecules that interact both with lipids of the lipoprotein particle core and the aqueous environment of the plasma (PubMed:6860692, PubMed:2762297, PubMed:9395455). As such, APOE associates with chylomicrons, chylomicron remnants, very low density lipoproteins (VLDL) and intermediate density lipoproteins (IDL) but shows a preferential binding to high-density lipoproteins (HDL) (PubMed:6860692, PubMed:1911868). It also binds a wide range of cellular receptors including the LDL receptor/LDLR, the LDL receptor-related proteins LRP1, LRP2 and LRP8 and the very low-density lipoprotein receptor/VLDLR that mediate the cellular uptake of the APOE-containing lipoprotein particles (PubMed:2762297, PubMed:1917954, PubMed:7768901, PubMed:8939961, PubMed:12950167, PubMed:20030366, PubMed:2063194, PubMed:8756331, PubMed:20303980, PubMed:1530612, PubMed:7635945). Finally, APOE has also a heparin-binding activity and binds heparan-sulfate proteoglycans on the surface of cells, a property that supports the capture and the receptor-mediated uptake of APOE-containing lipoproteins by cells (PubMed:9395455, PubMed:9488694, PubMed:23676495, PubMed:7635945). A main function of APOE is to mediate lipoprotein clearance through the uptake of chylomicrons, VLDLs, and HDLs by hepatocytes (PubMed:1911868, PubMed:1917954, PubMed:9395455, PubMed:23676495, PubMed:29516132). APOE is also involved in the biosynthesis by the liver of VLDLs as well as their uptake by peripheral tissues ensuring the delivery of triglycerides and energy storage in muscle, heart and adipose tissues (PubMed:2762297, PubMed:29516132). By participating in the lipoprotein-mediated distribution of lipids among tissues, APOE plays a critical role in plasma and tissues lipid homeostasis (PubMed:2762297, PubMed:1917954, PubMed:29516132). APOE is also involved in two steps of reverse cholesterol transport, the HDLs-mediated transport of cholesterol from peripheral tissues to the liver, and thereby plays an important role in cholesterol homeostasis (PubMed:9395455, PubMed:14754908, PubMed:23620513). First, it is functionally associated with ABCA1 in the biogenesis of HDLs in tissues (PubMed:14754908, PubMed:23620513). Second, it is enriched in circulating HDLs and mediates their uptake by hepatocytes (PubMed:9395455). APOE also plays an important role in lipid transport in the central nervous system, regulating neuron survival and sprouting (PubMed:8939961, PubMed:25173806). APOE is also involved in innate and adaptive immune responses, controlling for instance the survival of myeloid-derived suppressor cells (By similarity). Binds to the immune cell receptor LILRB4 (PubMed:30333625). APOE may also play a role in transcription regulation through a receptor-dependent and cholesterol-independent mechanism, that activates MAP3K12 and a non-canonical MAPK signal transduction pathway that results in enhanced AP-1-mediated transcription of APP (PubMed:28111074). {ECO:0000250|UniProtKB:P08226, ECO:0000269|PubMed:12950167, ECO:0000269|PubMed:14754908, ECO:0000269|PubMed:1530612, ECO:0000269|PubMed:1911868, ECO:0000269|PubMed:1917954, ECO:0000269|PubMed:20030366, ECO:0000269|PubMed:20303980, ECO:0000269|PubMed:2063194, ECO:0000269|PubMed:23620513, ECO:0000269|PubMed:23676495, ECO:0000269|PubMed:2762297, ECO:0000269|PubMed:28111074, ECO:0000269|PubMed:30333625, ECO:0000269|PubMed:6860692, ECO:0000269|PubMed:7635945, ECO:0000269|PubMed:7768901, ECO:0000269|PubMed:8756331, ECO:0000269|PubMed:8939961, ECO:0000269|PubMed:9395455, ECO:0000269|PubMed:9488694, ECO:0000303|PubMed:25173806, ECO:0000303|PubMed:29516132}.; (Microbial infection) Through its interaction with HCV envelope glycoprotein E2, participates in the attachment of HCV to HSPGs and other receptors (LDLr, VLDLr, and SR-B1) on the cell surface and to the assembly, maturation and infectivity of HCV viral particles (PubMed:25122793, PubMed:29695434). This interaction is probably promoted via the up-regulation of cellular autophagy by the virus (PubMed:29695434). {ECO:0000269|PubMed:25122793, ECO:0000269|PubMed:29695434}.	348	APOE	Human	Deprecated	No	0.0101092	0.0062953	0.109989	0.0111969	0.00500188	0.026201	0.00947459	0.00547606	0.0850391	0.0103356	0.00318545	0.00117603	0.97255	No	NA	NA	NA	0.0054226	0.00262882	0.0405112	0.00357256	0.00221039	0.107491	0.00345	0.00239278	0.15081	0.00404256	0.0013814	0.00342878	0.826079	No
19294-26	Cysteine-rich PDZ-binding protein	CRIPT	Q9P021	Involved in the cytoskeletal anchoring of DLG4 in excitatory synapses. {ECO:0000250|UniProtKB:Q792Q4}.	9419	CRIPT	Human	Protein	Yes	0.00198547	0.00567917	0.727026	0.00673962	0.00338188	0.0475294	0.0106192	0.00373023	0.00484592	0.00743015	0.00229231	0.0011897	0.42919	No	NA	NA	NA	0.000170149	0.00238268	0.943147	0.0012089	0.00149769	0.420449	0.00277949	0.00164608	0.0927619	0.00160917	0.00100452	0.109171	0.624481	No
9182-3	Low-density lipoprotein receptor-related protein 1, soluble	sLRP1	Q07954	Endocytic receptor involved in endocytosis and in phagocytosis of apoptotic cells (PubMed:11907044, PubMed:12713657). Required for early embryonic development (By similarity). Involved in cellular lipid homeostasis. Involved in the plasma clearance of chylomicron remnants and activated LRPAP1 (alpha 2-macroglobulin), as well as the local metabolism of complexes between plasminogen activators and their endogenous inhibitors. Acts as an LRPAP1 alpha-2-macroglobulin receptor (PubMed:26142438, PubMed:1702392). Acts as TAU/MAPT receptor and controls the endocytosis of TAU/MAPT as well as its subsequent spread (PubMed:32296178). May modulate cellular events, such as APP metabolism, kinase-dependent intracellular signaling, neuronal calcium signaling as well as neurotransmission (PubMed:12888553). {ECO:0000250|UniProtKB:Q91ZX7, ECO:0000269|PubMed:11907044, ECO:0000269|PubMed:12713657, ECO:0000269|PubMed:12888553, ECO:0000269|PubMed:1702392, ECO:0000269|PubMed:26142438, ECO:0000269|PubMed:32296178}.; (Microbial infection) Functions as a receptor for Pseudomonas aeruginosa exotoxin A. {ECO:0000269|PubMed:1618748}.	4035	LRP1	Human	Protein	Yes	-0.0100827	0.00409417	0.0146896	-0.00966959	0.00377815	0.0111671	0.00308788	0.0081614	0.705544	-0.0085165	0.00262861	0.0011956	0.322842	No	NA	NA	NA	-0.00521121	0.00170274	0.00253312	-0.00345527	0.00166904	0.039616	-0.000150722	0.0035598	0.966267	-0.00389582	0.00113025	0.000567137	0.41204	No
8877-22	Protein eva-1 homolog C	F176C	P58658	Binds heparin. {ECO:0000269|PubMed:19470522}.	59271	EVA1C	Human	Protein	Yes	-0.00519232	0.0052722	0.325964	-0.00962403	0.00334719	0.00443904	-0.00577048	0.00405998	0.156684	-0.0075088	0.00231932	0.00120582	0.678506	No	NA	NA	NA	-0.00246976	0.00220962	0.265107	-0.00319464	0.00148314	0.0323449	-0.00195841	0.00177357	0.270737	-0.0026406	0.00101153	0.00904088	0.863522	No
12338-27	Pikachurin	EGFLA	Q63HQ2	Involved in both the retinal photoreceptor ribbon synapse formation and physiological functions of visual perception. Necessary for proper bipolar dendritic tip apposition to the photoreceptor ribbon synapse. Promotes matrix assembly and cell adhesiveness (By similarity). {ECO:0000250}.		EGFLAM	Human	Protein	Yes	-0.0123952	0.00717884	0.0858757	-0.0103514	0.00402705	0.0108254	-0.00618424	0.00501585	0.21895	-0.00930868	0.002877	0.00121408	0.726176	No	NA	NA	NA	-0.00786796	0.00297996	0.0089797	-0.00504692	0.00176374	0.00462892	-0.0037636	0.00217969	0.0856701	-0.00512072	0.00124558	3.93738e-05	0.538128	No
6932-42	Integrin alpha-5	ITA5	P08648	Integrin alpha-5/beta-1 (ITGA5:ITGB1) is a receptor for fibronectin and fibrinogen. It recognizes the sequence R-G-D in its ligands. ITGA5:ITGB1 binds to PLA2G2A via a site (site 2) which is distinct from the classical ligand-binding site (site 1) and this induces integrin conformational changes and enhanced ligand binding to site 1 (PubMed:18635536, PubMed:25398877). ITGA5:ITGB1 acts as a receptor for fibrillin-1 (FBN1) and mediates R-G-D-dependent cell adhesion to FBN1 (PubMed:12807887, PubMed:17158881). ITGA5:ITGB1 is a receptor for IL1B and binding is essential for IL1B signaling (PubMed:29030430). ITGA5:ITGB3 is a receptor for soluble CD40LG and is required for CD40/CD40LG signaling (PubMed:31331973). {ECO:0000269|PubMed:12807887, ECO:0000269|PubMed:17158881, ECO:0000269|PubMed:18635536, ECO:0000269|PubMed:25398877, ECO:0000269|PubMed:29030430, ECO:0000269|PubMed:31331973}.; (Microbial infection) Integrin ITGA5:ITGB1 acts as a receptor for Human metapneumovirus. {ECO:0000269|PubMed:12907437}.; (Microbial infection) Integrin ITGA2:ITGB1 acts as a receptor for Human parvovirus B19. {ECO:0000269|PubMed:24478423}.; (Microbial infection) In case of HIV-1 infection, the interaction with extracellular viral Tat protein seems to enhance angiogenesis in Kaposi's sarcoma lesions. {ECO:0000269|PubMed:10397733}.	3678	ITGA5	Human	Protein	Yes	-0.0012068	0.00271336	0.657002	0.00478604	0.00185034	0.0103467	0.00635795	0.00216571	0.00369106	0.00403914	0.00124892	0.00122021	0.0801678	No	NA	NA	NA	-0.000611557	0.00113775	0.591549	0.00140192	0.000820195	0.0888336	0.00197854	0.000953599	0.0391999	0.00112761	0.000545651	0.0387775	0.197432	No
5345-51	Cytoskeleton-associated protein 2	CKAP2	Q8WWK9	Possesses microtubule stabilizing properties. Involved in regulating aneuploidy, cell cycling, and cell death in a p53/TP53-dependent manner (By similarity). {ECO:0000250}.	26586	CKAP2	Human	Protein	Yes	0.0190987	0.00754855	0.012223	0.0117448	0.00398824	0.00358302	0.00217983	0.00419955	0.604253	0.00873076	0.00270053	0.00122506	0.0866843	No	NA	NA	NA	0.0100522	0.00313486	0.00157862	0.00602039	0.00174024	0.000651363	0.00214962	0.00182638	0.240511	0.00499525	0.00116901	1.92815e-05	0.0679881	No
15431-31	Ornithine carbamoyltransferase, mitochondrial	OTCase	P00480	Catalyzes the second step of the urea cycle, the condensation of carbamoyl phosphate with L-ornithine to form L-citrulline (PubMed:6372096, PubMed:8112735, PubMed:2556444). The urea cycle ensures the detoxification of ammonia by converting it to urea for excretion (PubMed:2556444). {ECO:0000269|PubMed:2556444, ECO:0000269|PubMed:6372096, ECO:0000269|PubMed:8112735}.	5009	OTC	Human	Protein	Yes	0.0251665	0.017119	0.143209	0.0299445	0.0138146	0.0312773	0.0278597	0.0146277	0.0581744	0.0279899	0.00866272	0.00123327	0.976628	No	NA	NA	NA	0.0174223	0.0071085	0.0151638	0.00881161	0.00610792	0.15056	0.0132546	0.00636781	0.0385771	0.0127408	0.00374618	0.000671391	0.652443	No
14069-61	Carbonic anhydrase 4	Carbonic Anhydrase IV	P22748	Catalyzes the reversible hydration of carbon dioxide into bicarbonate and protons and thus is essential to maintaining intracellular and extracellular pH (PubMed:15563508, PubMed:17652713, PubMed:7625839, PubMed:16807956, PubMed:16686544, PubMed:17705204, PubMed:17127057, PubMed:17314045, PubMed:19186056, PubMed:19206230, PubMed:18618712). May stimulate the sodium/bicarbonate transporter activity of SLC4A4 that acts in pH homeostasis (PubMed:15563508). It is essential for acid overload removal from the retina and retina epithelium, and acid release in the choriocapillaris in the choroid (PubMed:15563508). {ECO:0000269|PubMed:15563508, ECO:0000269|PubMed:16686544, ECO:0000269|PubMed:16807956, ECO:0000269|PubMed:17127057, ECO:0000269|PubMed:17314045, ECO:0000269|PubMed:17652713, ECO:0000269|PubMed:17705204, ECO:0000269|PubMed:18618712, ECO:0000269|PubMed:19186056, ECO:0000269|PubMed:19206230, ECO:0000269|PubMed:7625839}.	762	CA4	Human	Protein	Yes	-0.00689451	0.00478714	0.151469	-0.00466591	0.0034556	0.178343	-0.0105982	0.00377417	0.00544446	-0.0072659	0.0022497	0.00123912	0.508729	No	NA	NA	NA	-0.00511595	0.00198407	0.0106875	-0.00253564	0.00151542	0.0957243	-0.00323846	0.00166101	0.0525194	-0.00340092	0.000975004	0.00048645	0.581938	No
13994-1	rRNA 2'-O-methyltransferase fibrillarin	FBRL	P22087	S-adenosyl-L-methionine-dependent methyltransferase that has the ability to methylate both RNAs and proteins (PubMed:24352239, PubMed:30540930, PubMed:32017898). Involved in pre-rRNA processing by catalyzing the site-specific 2'-hydroxyl methylation of ribose moieties in pre-ribosomal RNA (PubMed:30540930). Site specificity is provided by a guide RNA that base pairs with the substrate (By similarity). Methylation occurs at a characteristic distance from the sequence involved in base pairing with the guide RNA (By similarity). Probably catalyzes 2'-O-methylation of U6 snRNAs in box C/D RNP complexes (PubMed:32017898). U6 snRNA 2'-O-methylation is required for mRNA splicing fidelity (PubMed:32017898). Also acts as a protein methyltransferase by mediating methylation of 'Gln-105' of histone H2A (H2AQ104me), a modification that impairs binding of the FACT complex and is specifically present at 35S ribosomal DNA locus (PubMed:24352239, PubMed:30540930). {ECO:0000250|UniProtKB:P15646, ECO:0000269|PubMed:24352239, ECO:0000269|PubMed:30540930, ECO:0000269|PubMed:32017898}.		FBL	Human	Protein	Yes	0.0112703	0.00463907	0.0160629	0.00473624	0.00279597	0.0917096	0.00547913	0.00307853	0.0765299	0.00610101	0.00189016	0.00124758	0.467499	No	NA	NA	NA	0.00407483	0.00195354	0.0383396	0.000944918	0.00123531	0.44515	0.000211647	0.00135215	0.875766	0.00123112	0.000826393	0.13629	0.253964	No
15526-33	Glutathione synthetase	GSHB	P48637	Catalyzes the production of glutathione from gamma-glutamylcysteine and glycine in an ATP-dependent manner (PubMed:7646467, PubMed:9215686). Glutathione (gamma-glutamylcysteinylglycine, GSH) is the most abundant intracellular thiol in living aerobic cells and is required for numerous processes including the protection of cells against oxidative damage, amino acid transport, the detoxification of foreign compounds, the maintenance of protein sulfhydryl groups in a reduced state and acts as a cofactor for a number of enzymes (PubMed:10369661). Participates in ophthalmate biosynthesis in hepatocytes (By similarity). {ECO:0000250|UniProtKB:P51855, ECO:0000269|PubMed:7646467, ECO:0000269|PubMed:9215686, ECO:0000303|PubMed:10369661}.	2937	GSS	Human	Protein	Yes	0.0140942	0.0069771	0.0447958	0.0083316	0.00354344	0.0196055	0.00576171	0.00424798	0.17642	0.00817713	0.00253509	0.00125717	0.593204	No	NA	NA	NA	0.00874483	0.00288833	0.00281064	0.0038877	0.00155488	0.013148	0.00417923	0.00183813	0.0239803	0.00469365	0.001098	1.91366e-05	0.314383	No
18198-51	Hemoglobin subunit theta-1	HBAT	P09105	NA	3049	HBQ1	Human	Protein	Yes	-0.0109621	0.00683438	0.110399	-0.0052298	0.00388746	0.179933	-0.00916227	0.00351025	0.00968975	-0.0078485	0.00243442	0.00126425	0.669849	No	NA	NA	NA	-0.00140246	0.00288419	0.627351	-0.00104429	0.00171425	0.543043	-0.00237096	0.00154628	0.126671	-0.00172472	0.00106677	0.105927	0.841684	No
9185-15	Trefoil factor 1	TFF1	P04155	Stabilizer of the mucous gel overlying the gastrointestinal mucosa that provides a physical barrier against various noxious agents. May inhibit the growth of calcium oxalate crystals in urine. {ECO:0000269|PubMed:16308573}.	7031	TFF1	Human	Protein	Yes	-0.0148773	0.0157547	0.346222	-0.0297162	0.00938675	0.00176896	-0.0118273	0.0107118	0.270771	-0.020764	0.00644245	0.00126857	0.417863	No	NA	NA	NA	-0.00933896	0.00658831	0.157991	-0.0135313	0.00411865	0.00118748	-0.00704702	0.00465911	0.131876	-0.0104444	0.00279447	0.000185834	0.570744	No
9989-12	Leucine-rich repeat-containing protein 24	LRC24	Q50LG9	NA	441381	LRRC24	Human	Protein	Yes	-0.0143381	0.00531389	0.00760527	-0.00542959	0.00275695	0.0501773	-0.00461005	0.00340015	0.17658	-0.00639457	0.00198624	0.00128441	0.268126	No	NA	NA	NA	-0.00536029	0.00223759	0.017576	-0.00245863	0.00121106	0.0435621	-0.00160205	0.00148489	0.281848	-0.00260174	0.00086546	0.00264543	0.370265	No
4829-43	14-3-3 protein sigma	STRATIFIN	P31947	Adapter protein implicated in the regulation of a large spectrum of both general and specialized signaling pathways. Binds to a large number of partners, usually by recognition of a phosphoserine or phosphothreonine motif. Binding generally results in the modulation of the activity of the binding partner. When bound to KRT17, regulates protein synthesis and epithelial cell growth by stimulating Akt/mTOR pathway. May also regulate MDM2 autoubiquitination and degradation and thereby activate p53/TP53. {ECO:0000269|PubMed:18382127}.; p53-regulated inhibitor of G2/M progression. {ECO:0000269|PubMed:18382127}.	2810	SFN	Human	Protein	Yes	-0.0112905	0.00521295	0.0315817	-0.00696382	0.00424009	0.101961	-0.00976058	0.00529596	0.0667086	-0.00898554	0.00279426	0.00130124	0.800808	No	NA	NA	NA	-0.00540226	0.00217816	0.0140105	-0.00304855	0.00186369	0.10334	-0.00280015	0.00231957	0.228694	-0.00370583	0.00120865	0.00216876	0.642937	No
10620-21	Beta-microseminoprotein	PSP-94	P08118	NA	4477	MSMB	Human	Protein	Yes	-0.0304264	0.0167377	0.0706819	-0.0322074	0.0114033	0.00517855	-0.0111326	0.0112377	0.322976	-0.0231742	0.00722097	0.00133061	0.374668	No	NA	NA	NA	-0.0152241	0.00699393	0.0307448	-0.0167294	0.0049753	0.000912888	-0.00359591	0.00490504	0.464296	-0.0110984	0.00312492	0.000382941	0.137487	No
3033-57	Galectin-2	Galectin-2	P05162	This protein binds beta-galactoside. Its physiological function is not yet known.	3957	LGALS2	Human	Protein	Yes	-0.0138711	0.00657671	0.0362581	-0.0127388	0.00543538	0.0199986	-0.00657038	0.00608123	0.281165	-0.0110649	0.00345015	0.00134085	0.662609	No	NA	NA	NA	-0.0068601	0.00274561	0.0133271	-0.00427156	0.00240155	0.0766944	-0.00310163	0.00265036	0.243196	-0.00466591	0.00149337	0.00178152	0.602305	No
4878-3	Coagulation Factor X	Coagulation Factor X	P00742	Factor Xa is a vitamin K-dependent glycoprotein that converts prothrombin to thrombin in the presence of factor Va, calcium and phospholipid during blood clotting.	2159	F10	Human	Protein	Yes	0.0108536	0.00395855	0.00670017	0.00323441	0.00249096	0.195508	0.00548628	0.00284597	0.0552111	0.00542774	0.00169408	0.00135559	0.265208	No	NA	NA	NA	0.00541466	0.00164646	0.00120158	0.00216578	0.00108919	0.0480204	0.00235185	0.00124129	0.0594823	0.00287473	0.00073307	8.80004e-05	0.225269	No
10012-5	SAM pointed domain-containing Ets transcription factor	SPDEF	O95238	May function as an androgen-independent transactivator of the prostate-specific antigen (PSA) promoter. Binds to 5'-GGAT-3' DNA sequences. May play a role in the regulation of the prostate gland and/or prostate cancer development. Acts as a transcriptional activator for SERPINB5 promoter. {ECO:0000269|PubMed:10625666}.	25803	SPDEF	Human	Protein	Yes	0.00843049	0.00406332	0.039369	0.00432685	0.00263781	0.102387	0.00630484	0.00315899	0.0472191	0.00579406	0.00181222	0.00138759	0.685055	No	NA	NA	NA	0.00386682	0.0017004	0.0240918	0.00169362	0.00116085	0.146026	0.00165033	0.00138559	0.234948	0.00214679	0.000788404	0.00646992	0.521003	No
5316-54	Prothrombin	Prothrombin	P00734	Thrombin, which cleaves bonds after Arg and Lys, converts fibrinogen to fibrin and activates factors V, VII, VIII, XIII, and, in complex with thrombomodulin, protein C. Functions in blood homeostasis, inflammation and wound healing. {ECO:0000269|PubMed:2856554}.	2147	F2	Human	Protein	Yes	-0.00610794	0.00317907	0.0562073	-0.00577915	0.00218002	0.00861793	-0.00229948	0.00238936	0.336943	-0.00458835	0.00143662	0.00140391	0.485656	No	NA	NA	NA	-0.00238033	0.00133515	0.0762289	-0.00168338	0.000966818	0.0830734	-0.00110851	0.00104133	0.288298	-0.00162887	0.000625858	0.00925165	0.75214	No
14314-6	Peptidyl-prolyl cis-trans isomerase-like 2	PPIL2	Q13356	Has a ubiquitin-protein ligase activity acting as an E3 ubiquitin protein ligase or as an ubiquitin-ubiquitin ligase promoting elongation of ubiquitin chains on substrates. By mediating 'Lys-48'-linked polyubiquitination of proteins could target them for proteasomal degradation (PubMed:11435423). May also function as a chaperone, playing a role in transport to the cell membrane of BSG/Basigin for instance (PubMed:15946952). Probable inactive PPIase with no peptidyl-prolyl cis-trans isomerase activity (PubMed:20676357). {ECO:0000269|PubMed:11435423, ECO:0000269|PubMed:15946952, ECO:0000269|PubMed:20676357}.		PPIL2	Human	Protein	Yes	-0.00198922	0.00790656	0.801631	0.0117786	0.00454468	0.0101978	0.0113526	0.00465909	0.0156406	0.00960753	0.00300854	0.001406	0.283684	No	NA	NA	NA	-0.00206574	0.00331328	0.533729	0.00278966	0.00201929	0.168543	0.0012114	0.00205783	0.556698	0.00136606	0.00132165	0.301324	0.454867	No
3186-2	Complement C2	C2	P06681	Component C2 which is part of the classical pathway of the complement system is cleaved by activated factor C1 into two fragments: C2b and C2a. C2a, a serine protease, then combines with complement factor C4b to generate the C3 or C5 convertase.	717	C2	Human	Protein	Yes	-0.00484114	0.00512174	0.345763	0.00655969	0.00282492	0.0211556	0.0099879	0.00316026	0.00180323	0.00621308	0.00194787	0.00142433	0.0473581	No	NA	NA	NA	-0.00149847	0.00215047	0.486782	0.00279973	0.00124248	0.0252376	0.0034345	0.00139007	0.0142649	0.00236475	0.000850787	0.00544447	0.139314	No
8231-122	Vascular endothelial growth factor receptor 1	VEGF sR1	P17948	Tyrosine-protein kinase that acts as a cell-surface receptor for VEGFA, VEGFB and PGF, and plays an essential role in the development of embryonic vasculature, the regulation of angiogenesis, cell survival, cell migration, macrophage function, chemotaxis, and cancer cell invasion. Acts as a positive regulator of postnatal retinal hyaloid vessel regression (Ref.11). May play an essential role as a negative regulator of embryonic angiogenesis by inhibiting excessive proliferation of endothelial cells. Can promote endothelial cell proliferation, survival and angiogenesis in adulthood. Its function in promoting cell proliferation seems to be cell-type specific. Promotes PGF-mediated proliferation of endothelial cells, proliferation of some types of cancer cells, but does not promote proliferation of normal fibroblasts (in vitro). Has very high affinity for VEGFA and relatively low protein kinase activity; may function as a negative regulator of VEGFA signaling by limiting the amount of free VEGFA and preventing its binding to KDR. Modulates KDR signaling by forming heterodimers with KDR. Ligand binding leads to the activation of several signaling cascades. Activation of PLCG leads to the production of the cellular signaling molecules diacylglycerol and inositol 1,4,5-trisphosphate and the activation of protein kinase C. Mediates phosphorylation of PIK3R1, the regulatory subunit of phosphatidylinositol 3-kinase, leading to activation of phosphatidylinositol kinase and the downstream signaling pathway. Mediates activation of MAPK1/ERK2, MAPK3/ERK1 and the MAP kinase signaling pathway, as well as of the AKT1 signaling pathway. Phosphorylates SRC and YES1, and may also phosphorylate CBL. Promotes phosphorylation of AKT1 at 'Ser-473'. Promotes phosphorylation of PTK2/FAK1 (PubMed:16685275). {ECO:0000269|PubMed:11141500, ECO:0000269|PubMed:11312102, ECO:0000269|PubMed:11811792, ECO:0000269|PubMed:12796773, ECO:0000269|PubMed:14633857, ECO:0000269|PubMed:15735759, ECO:0000269|PubMed:16685275, ECO:0000269|PubMed:18079407, ECO:0000269|PubMed:18515749, ECO:0000269|PubMed:18583712, ECO:0000269|PubMed:18593464, ECO:0000269|PubMed:20512933, ECO:0000269|PubMed:20551949, ECO:0000269|PubMed:21752276, ECO:0000269|PubMed:7824266, ECO:0000269|PubMed:8248162, ECO:0000269|PubMed:8605350, ECO:0000269|PubMed:9299537, ECO:0000269|Ref.11}.; [Isoform 1]: Phosphorylates PLCG. {ECO:0000269|PubMed:9299537}.; [Isoform 2]: May function as decoy receptor for VEGFA. {ECO:0000269|PubMed:21752276}.; [Isoform 3]: May function as decoy receptor for VEGFA. {ECO:0000269|PubMed:21752276}.; [Isoform 4]: May function as decoy receptor for VEGFA. {ECO:0000269|PubMed:21752276}.; [Isoform 7]: Has a truncated kinase domain; it increases phosphorylation of SRC at 'Tyr-418' by unknown means and promotes tumor cell invasion. {ECO:0000269|PubMed:20512933}.	2321	FLT1	Human	Protein	Yes	-0.0213554	0.00909281	0.0198829	-0.0140313	0.00632873	0.0276558	-0.00817401	0.00935751	0.383356	-0.0144787	0.00454159	0.00143251	0.597232	No	NA	NA	NA	-0.0120756	0.00376766	0.0015866	-0.00482379	0.00279379	0.0856608	-0.00209719	0.00408492	0.608202	-0.00616798	0.00196687	0.00171306	0.158566	No
18841-1	Serpin B13	SPB13	Q9UIV8	May play a role in the proliferation or differentiation of keratinocytes.	5275	SERPINB13	Human	Protein	Yes	-0.0133689	0.00891003	0.135179	-0.0117367	0.00531569	0.0282965	-0.0109079	0.00620702	0.0802893	-0.0117238	0.00367752	0.00143277	0.974638	No	NA	NA	NA	-0.0108677	0.00367482	0.00350131	-0.00479626	0.00233989	0.0415889	-0.00642402	0.00269031	0.0178173	-0.00650443	0.0015914	4.36523e-05	0.378402	No
3309-2	Low affinity immunoglobulin gamma Fc region receptor II-a	FCG2A	P12318	Binds to the Fc region of immunoglobulins gamma. Low affinity receptor. By binding to IgG it initiates cellular responses against pathogens and soluble antigens. Promotes phagocytosis of opsonized antigens. {ECO:0000269|PubMed:19011614}.	2212	FCGR2A	Human	Protein	Yes	-0.0527617	0.0441607	0.233684	-0.0850011	0.0259438	0.00122421	-0.0208997	0.0313466	0.505663	-0.0578915	0.0182084	0.00147585	0.286792	No	NA	NA	NA	-0.00157152	0.0185916	0.932726	-0.0246336	0.0115611	0.0342362	0.0117509	0.0136587	0.390573	-0.00799879	0.00797196	0.315685	0.11762	No
10533-1	Fc_MOUSE	Fc_MOUSE	Q99LC4	NA			Mouse	Protein	No	0.0129553	0.00583639	0.0276313	0.00543644	0.00414368	0.190912	0.00839723	0.00393421	0.0339463	0.00814345	0.00256321	0.00148783	0.573878	No	NA	NA	NA	0.00519453	0.00245064	0.0353466	0.000895312	0.00182742	0.624676	0.00178309	0.00172931	0.303658	0.00216067	0.00111779	0.0532381	0.357053	No
5410-53	Cadherin-15	CAD15	P55291	Cadherins are calcium-dependent cell adhesion proteins. They preferentially interact with themselves in a homophilic manner in connecting cells; cadherins may thus contribute to the sorting of heterogeneous cell types. M-cadherin is part of the myogenic program and may provide a trigger for terminal muscle differentiation.	1013	CDH15	Human	Protein	Yes	0.0281059	0.00738684	0.000191795	0.00882962	0.00407526	0.0313516	0.000835905	0.00522425	0.873028	0.00935386	0.00294654	0.00150085	0.0104656	No	NA	NA	NA	0.0130769	0.00307053	3.24318e-05	0.00318457	0.00179747	0.0778479	0.000581887	0.00227772	0.798607	0.00408468	0.00128213	0.00144323	0.00371224	No
9237-54	Lysosomal acid phosphatase	Lysosomal acid phosphatase	P11117	NA	53	ACP2	Human	Protein	Yes	-0.0194541	0.0110286	0.0793623	-0.0115985	0.0100458	0.249542	-0.0306734	0.011428	0.00784231	-0.0197669	0.00622722	0.00150211	0.455485	No	NA	NA	NA	-0.0110716	0.00459328	0.0168988	0.000735709	0.00442859	0.868212	-0.0100934	0.00501892	0.0455734	-0.00643047	0.00269108	0.0168692	0.124182	No
12577-100	Flap endonuclease 1	FLAP endonuclease-1	P39748	Structure-specific nuclease with 5'-flap endonuclease and 5'-3' exonuclease activities involved in DNA replication and repair. During DNA replication, cleaves the 5'-overhanging flap structure that is generated by displacement synthesis when DNA polymerase encounters the 5'-end of a downstream Okazaki fragment. It enters the flap from the 5'-end and then tracks to cleave the flap base, leaving a nick for ligation. Also involved in the long patch base excision repair (LP-BER) pathway, by cleaving within the apurinic/apyrimidinic (AP) site-terminated flap. Acts as a genome stabilization factor that prevents flaps from equilibrating into structures that lead to duplications and deletions. Also possesses 5'-3' exonuclease activity on nicked or gapped double-stranded DNA, and exhibits RNase H activity. Also involved in replication and repair of rDNA and in repairing mitochondrial DNA. {ECO:0000255|HAMAP-Rule:MF_03140, ECO:0000269|PubMed:10744741, ECO:0000269|PubMed:11986308, ECO:0000269|PubMed:18443037, ECO:0000269|PubMed:20729856, ECO:0000269|PubMed:26751069, ECO:0000269|PubMed:7961795, ECO:0000269|PubMed:8621570}.	2237	FEN1	Human	Protein	Yes	0.018252	0.00611991	0.00323898	0.00588219	0.00451373	0.193895	0.0102526	0.00711286	0.150929	0.0102429	0.00323511	0.00154462	0.26633	No	NA	NA	NA	0.00410762	0.00260967	0.117169	0.0039061	0.00197388	0.0490927	0.00517705	0.00309629	0.0959818	0.00422544	0.00140331	0.00260339	0.940508	No
14254-27	Tyrosine-protein phosphatase non-receptor type 4	PTN4	P29074	Phosphatase that plays a role in immunity, learning, synaptic plasticity or cell homeostasis (PubMed:25825441, PubMed:27246854). Regulates neuronal cell homeostasis by protecting neurons against apoptosis (PubMed:20086240). Negatively regulates TLR4-induced interferon beta production by dephosphorylating adapter TICAM2 and inhibiting subsequent TRAM-TRIF interaction (PubMed:25825441). Dephosphorylates also the immunoreceptor tyrosine-based activation motifs/ITAMs of the TCR zeta subunit and thereby negatively regulates TCR-mediated signaling pathway (By similarity). May act at junctions between the membrane and the cytoskeleton. {ECO:0000250, ECO:0000250|UniProtKB:Q9WU22, ECO:0000269|PubMed:20086240, ECO:0000269|PubMed:25825441, ECO:0000269|PubMed:27246854}.		PTPN4	Human	Protein	Yes	0.0183786	0.00545915	0.000922893	0.00591958	0.00382863	0.123529	0.00421105	0.00413264	0.309367	0.00790313	0.00249745	0.00155359	0.0930759	No	NA	NA	NA	0.00591156	0.00231791	0.0115574	0.00304639	0.00167931	0.071047	0.000201338	0.00180627	0.911351	0.00264658	0.00108643	0.0148488	0.144176	No
13510-7	Sarcoplasmic/endoplasmic reticulum calcium ATPase 3	AT2A3	Q93084	This magnesium-dependent enzyme catalyzes the hydrolysis of ATP coupled with the transport of calcium. Transports calcium ions from the cytosol into the sarcoplasmic/endoplasmic reticulum lumen. Contributes to calcium sequestration involved in muscular excitation/contraction. {ECO:0000269|PubMed:11956212, ECO:0000269|PubMed:15028735}.	489	ATP2A3	Human	Protein	Yes	-0.00743633	0.00270871	0.00663145	-0.00412214	0.00236609	0.0828948	-0.00283171	0.00298075	0.343184	-0.00483907	0.0015295	0.00155707	0.48077	No	NA	NA	NA	-0.00290455	0.0011391	0.0115739	-0.00211932	0.00103726	0.0422419	-7.91875e-05	0.00130243	0.951575	-0.00185835	0.000660869	0.00492367	0.249961	No
10977-55	Unique cartilage matrix-associated protein	UCMA	Q8WVF2	May be involved in the negative control of osteogenic differentiation of osteochondrogenic precursor cells in peripheral zones of fetal cartilage and at the cartilage-bone interface. {ECO:0000250}.	221044	UCMA	Human	Protein	Yes	-0.0135687	0.00968423	0.16283	-0.0112043	0.00506265	0.0279299	-0.012494	0.00698926	0.0752565	-0.01194	0.00377561	0.00156464	0.972543	No	NA	NA	NA	-0.00892847	0.00403062	0.0279499	-0.00390908	0.00223439	0.0816177	-0.00378216	0.0030593	0.217708	-0.00471028	0.00164689	0.00423491	0.517924	No
15466-30	Collagen alpha-1(IX) chain	CO9A1	P20849	Structural component of hyaline cartilage and vitreous of the eye.	1297	COL9A1	Human	Protein	Yes	-0.0101256	0.00860464	0.240778	-0.0115484	0.00396351	0.00394585	-0.00521975	0.00492029	0.289948	-0.00917958	0.00290535	0.00158014	0.601404	No	NA	NA	NA	-0.00653207	0.00359073	0.0704802	-0.00461156	0.00174797	0.00893745	-0.000666542	0.00215055	0.756908	-0.00347796	0.00126891	0.0061269	0.24014	No
3367-8	Fetuin-B	FETUB	Q9UGM5	Protease inhibitor required for egg fertilization. Required to prevent premature zona pellucida hardening before fertilization, probably by inhibiting the protease activity of ASTL, a protease that mediates the cleavage of ZP2 and triggers zona pellucida hardening (By similarity). {ECO:0000250}.	26998	FETUB	Human	Protein	Yes	0.0189289	0.00691993	0.00682664	0.00769896	0.00421138	0.068903	0.0065583	0.0053804	0.224215	0.00944401	0.0029906	0.00158914	0.310666	No	NA	NA	NA	0.00949085	0.00287744	0.00116307	0.00331747	0.00185153	0.0745672	0.00387609	0.00233919	0.0989805	0.00474161	0.00129615	0.000253974	0.177933	No
19130-81	Serpin B8	SPB8	P50452	Has an important role in epithelial desmosome-mediated cell-cell adhesion. {ECO:0000269|PubMed:27476651}.	5271	SERPINB8	Human	Protein	Yes	0.00860973	0.00415594	0.0396617	0.00433686	0.00353353	0.221023	0.00778982	0.00351112	0.0275637	0.0067443	0.00213636	0.0015945	0.685803	No	NA	NA	NA	0.00292267	0.00174992	0.0965498	0.00141845	0.00155546	0.362822	0.00297351	0.00153506	0.0540549	0.00240719	0.000926781	0.00939413	0.730908	No
10548-35	Fc_MOUSE	Fc_MOUSE	Q99LC4	NA			Mouse	Protein	No	-0.0366059	0.0104424	0.000569759	-0.00751079	0.00673985	0.266347	-0.0134867	0.00963053	0.162839	-0.0154041	0.00488143	0.00160146	0.0628632	No	NA	NA	NA	-0.0156237	0.00437462	0.000450908	-0.00582269	0.00294434	0.0492406	-0.00748357	0.00418727	0.0753172	-0.00852419	0.00210987	5.3417e-05	0.17056	No
17154-2	Prostaglandin E synthase 3	TEBP	Q15185	Cytosolic prostaglandin synthase that catalyzes the oxidoreduction of prostaglandin endoperoxide H2 (PGH2) to prostaglandin E2 (PGE2) (PubMed:10922363). Molecular chaperone that localizes to genomic response elements in a hormone-dependent manner and disrupts receptor-mediated transcriptional activation, by promoting disassembly of transcriptional regulatory complexes (PubMed:11274138, PubMed:12077419). Facilitates HIF alpha proteins hydroxylation via interaction with EGLN1/PHD2, leading to recruit EGLN1/PHD2 to the HSP90 pathway (PubMed:24711448). {ECO:0000269|PubMed:10922363, ECO:0000269|PubMed:11274138, ECO:0000269|PubMed:12077419, ECO:0000269|PubMed:24711448}.	10728	PTGES3	Human	Protein	Yes	0.00872417	0.00709031	0.220071	0.00856269	0.00432934	0.0492136	0.00967874	0.00453181	0.0338371	0.0090347	0.00286374	0.00160576	0.983143	No	NA	NA	NA	0.00327983	0.00297615	0.271854	0.00210746	0.00191456	0.272223	0.00148284	0.00199438	0.457989	0.00206873	0.00125282	0.0986861	0.88148	No
11286-78	Selenoprotein S	SELS	Q9BQE4	Involved in the degradation process of misfolded endoplasmic reticulum (ER) luminal proteins. Participates in the transfer of misfolded proteins from the ER to the cytosol, where they are destroyed by the proteasome in a ubiquitin-dependent manner. Probably acts by serving as a linker between DERL1, which mediates the retrotranslocation of misfolded proteins into the cytosol, and the ATPase complex VCP, which mediates the translocation and ubiquitination. {ECO:0000269|PubMed:15215856}.	55829	VIMP	Human	Protein	Yes	0.0188889	0.00796984	0.0187981	0.0109151	0.00538704	0.0439699	0.00852372	0.00778923	0.275055	0.0122066	0.00387247	0.00162076	0.611393	No	NA	NA	NA	0.00832333	0.0033375	0.0134985	0.00368073	0.0023769	0.122949	0.00340751	0.00339786	0.317071	0.00479316	0.00168218	0.00438041	0.471391	No
2755-8	C3a anaphylatoxin des Arginine	C3adesArg	P01024	C3 plays a central role in the activation of the complement system. Its processing by C3 convertase is the central reaction in both classical and alternative complement pathways. After activation C3b can bind covalently, via its reactive thioester, to cell surface carbohydrates or immune aggregates.; Derived from proteolytic degradation of complement C3, C3a anaphylatoxin is a mediator of local inflammatory process. In chronic inflammation, acts as a chemoattractant for neutrophils (By similarity). It induces the contraction of smooth muscle, increases vascular permeability and causes histamine release from mast cells and basophilic leukocytes. {ECO:0000250}.; [C3-beta-c]: Acts as a chemoattractant for neutrophils in chronic inflammation. {ECO:0000250}.; [Acylation stimulating protein]: Adipogenic hormone that stimulates triglyceride (TG) synthesis and glucose transport in adipocytes, regulating fat storage and playing a role in postprandial TG clearance. Appears to stimulate TG synthesis via activation of the PLC, MAPK and AKT signaling pathways. Ligand for C5AR2. Promotes the phosphorylation, ARRB2-mediated internalization and recycling of C5AR2 (PubMed:8376604, PubMed:2909530, PubMed:9059512, PubMed:10432298, PubMed:15833747, PubMed:16333141, PubMed:19615750). {ECO:0000269|PubMed:10432298, ECO:0000269|PubMed:15833747, ECO:0000269|PubMed:16333141, ECO:0000269|PubMed:19615750, ECO:0000269|PubMed:2909530, ECO:0000269|PubMed:8376604, ECO:0000269|PubMed:9059512}.	718	C3	Human	Deprecated	No	0.0193651	0.00548944	0.000526827	0.00297809	0.00416384	0.475238	0.00783691	0.00479853	0.103899	0.0085988	0.00272881	0.0016265	0.0580186	No	NA	NA	NA	0.00765502	0.00231086	0.00110849	0.00266543	0.00182328	0.14522	0.00338783	0.00209253	0.106917	0.00419986	0.00118143	0.000378112	0.212841	No
11204-80	Coxsackievirus and adenovirus receptor	CXAR	P78310	Component of the epithelial apical junction complex that may function as a homophilic cell adhesion molecule and is essential for tight junction integrity. Also involved in transepithelial migration of leukocytes through adhesive interactions with JAML a transmembrane protein of the plasma membrane of leukocytes. The interaction between both receptors also mediates the activation of gamma-delta T-cells, a subpopulation of T-cells residing in epithelia and involved in tissue homeostasis and repair. Upon epithelial CXADR-binding, JAML induces downstream cell signaling events in gamma-delta T-cells through PI3-kinase and MAP kinases. It results in proliferation and production of cytokines and growth factors by T-cells that in turn stimulate epithelial tissues repair. {ECO:0000269|PubMed:11734628, ECO:0000269|PubMed:12297051, ECO:0000269|PubMed:15800062, ECO:0000269|PubMed:19064666, ECO:0000269|PubMed:9096397}.; (Microbial infection) Acts as a receptor for adenovirus type C. {ECO:0000269|PubMed:10567268, ECO:0000269|PubMed:10666333, ECO:0000269|PubMed:12297051, ECO:0000269|PubMed:9733828}.; (Microbial infection) Acts as a receptor for Coxsackievirus B1 to B6. {ECO:0000269|PubMed:10814575, ECO:0000269|PubMed:14978041}.	1525	CXADR	Human	Protein	Yes	0.0073758	0.00601879	0.221934	0.00754602	0.00316292	0.0179025	0.00704316	0.00427337	0.100789	0.00736922	0.00234196	0.00165176	0.995536	No	NA	NA	NA	0.00379603	0.00251928	0.133543	0.00381848	0.00138421	0.00630038	0.00308308	0.00186323	0.0994517	0.00359588	0.00101665	0.000404693	0.94747	No
2681-23	Hepatocyte growth factor	HGF	P14210	Potent mitogen for mature parenchymal hepatocyte cells, seems to be a hepatotrophic factor, and acts as a growth factor for a broad spectrum of tissues and cell types. Activating ligand for the receptor tyrosine kinase MET by binding to it and promoting its dimerization. {ECO:0000269|PubMed:15167892, ECO:0000269|PubMed:20624990}.	3082	HGF	Human	Protein	Yes	0.0122649	0.00521083	0.0196185	0.00240161	0.00441843	0.587315	0.0183071	0.00610133	0.0030151	0.0092808	0.00294994	0.00165464	0.0845593	No	NA	NA	NA	0.00352817	0.0022025	0.110858	0.00209133	0.00193811	0.281761	0.00856005	0.00265196	0.00144343	0.00406996	0.00127562	0.00141988	0.13742	No
6604-59	Protein NDNF	CD031	Q8TB73	Secretory protein that plays a role in various cellular processes (PubMed:20969804, PubMed:24706764, PubMed:31883645). Acts as a chemorepellent acting on gonadotropin-releasing hormone (GnRH) expressing neurons regulating their migration to the hypothalamus (PubMed:31883645). Also promotes neuron migration, growth and survival as well as neurite outgrowth and is involved in the development of the olfactory system (PubMed:20969804, PubMed:31883645). May also act through the regulation of growth factors activity and downstream signaling (PubMed:31883645). Also regulates extracellular matrix assembly and cell adhesiveness (By similarity). Promotes endothelial cell survival, vessel formation and plays an important role in the process of revascularization through NOS3-dependent mechanisms (PubMed:24706764). {ECO:0000250|UniProtKB:Q8C119, ECO:0000269|PubMed:20969804, ECO:0000269|PubMed:24706764, ECO:0000269|PubMed:31883645}.	79625	NDNF	Human	Protein	Yes	0.00330253	0.00338994	0.331201	0.00375468	0.00275857	0.174895	0.0078176	0.00265791	0.00362844	0.00524301	0.0016667	0.00165671	0.459084	No	NA	NA	NA	0.000797082	0.0014242	0.57637	0.00166353	0.00121236	0.171435	0.00269377	0.00116769	0.0220159	0.00183576	0.000724186	0.0112469	0.579265	No
3477-63	High affinity nerve growth factor receptor	TrkA	P04629	Receptor tyrosine kinase involved in the development and the maturation of the central and peripheral nervous systems through regulation of proliferation, differentiation and survival of sympathetic and nervous neurons. High affinity receptor for NGF which is its primary ligand (PubMed:1850821, PubMed:1849459, PubMed:1281417, PubMed:8325889, PubMed:15488758, PubMed:22649032, PubMed:17196528, PubMed:27445338). Can also bind and be activated by NTF3/neurotrophin-3. However, NTF3 only supports axonal extension through NTRK1 but has no effect on neuron survival (By similarity). Upon dimeric NGF ligand-binding, undergoes homodimerization, autophosphorylation and activation (PubMed:1281417). Recruits, phosphorylates and/or activates several downstream effectors including SHC1, FRS2, SH2B1, SH2B2 and PLCG1 that regulate distinct overlapping signaling cascades driving cell survival and differentiation. Through SHC1 and FRS2 activates a GRB2-Ras-MAPK cascade that regulates cell differentiation and survival. Through PLCG1 controls NF-Kappa-B activation and the transcription of genes involved in cell survival. Through SHC1 and SH2B1 controls a Ras-PI3 kinase-AKT1 signaling cascade that is also regulating survival. In absence of ligand and activation, may promote cell death, making the survival of neurons dependent on trophic factors. {ECO:0000250|UniProtKB:P35739, ECO:0000250|UniProtKB:Q3UFB7, ECO:0000269|PubMed:11244088, ECO:0000269|PubMed:1281417, ECO:0000269|PubMed:15488758, ECO:0000269|PubMed:17196528, ECO:0000269|PubMed:1849459, ECO:0000269|PubMed:1850821, ECO:0000269|PubMed:22649032, ECO:0000269|PubMed:27445338, ECO:0000269|PubMed:27676246, ECO:0000269|PubMed:8155326, ECO:0000269|PubMed:8325889}.; [Isoform TrkA-III]: Resistant to NGF, it constitutively activates AKT1 and NF-kappa-B and is unable to activate the Ras-MAPK signaling cascade. Antagonizes the anti-proliferative NGF-NTRK1 signaling that promotes neuronal precursors differentiation. Isoform TrkA-III promotes angiogenesis and has oncogenic activity when overexpressed. {ECO:0000269|PubMed:15488758}.	4914	NTRK1	Human	Protein	Yes	-0.00410076	0.00518893	0.430354	-0.00709589	0.00310363	0.0232007	-0.0059884	0.00289167	0.0395667	-0.0061606	0.0019591	0.00166312	0.881639	No	NA	NA	NA	-0.00137479	0.00217763	0.528594	-0.00263015	0.00136884	0.055986	-0.00162918	0.00126855	0.200431	-0.00198099	0.000855609	0.0205967	0.827246	No
3605-77	Mannan-binding lectin serine protease 1	MASP3	P48740	Functions in the lectin pathway of complement, which performs a key role in innate immunity by recognizing pathogens through patterns of sugar moieties and neutralizing them. The lectin pathway is triggered upon binding of mannan-binding lectin (MBL) and ficolins to sugar moieties which leads to activation of the associated proteases MASP1 and MASP2. Functions as an endopeptidase and may activate MASP2 or C2 or directly activate C3 the key component of complement reaction. Isoform 2 may have an inhibitory effect on the activation of the lectin pathway of complement or may cleave IGFBP5. Also plays a role in development (PubMed:21258343). {ECO:0000269|PubMed:11485744, ECO:0000269|PubMed:21258343}.	5648	MASP1	Human	Protein	Yes	0.0155924	0.00504906	0.00231899	0.00772128	0.00302613	0.0114128	6.15342e-05	0.00383193	0.987203	0.00673806	0.00214902	0.00171614	0.0446764	No	NA	NA	NA	0.00767327	0.00209733	0.000329268	0.00232946	0.00134055	0.0836836	0.000406335	0.00167061	0.808064	0.00278981	0.000935724	0.00286886	0.0226527	No
6361-49	Receptor-type tyrosine-protein phosphatase R	PTPRR	Q15256	Sequesters mitogen-activated protein kinases (MAPKs) such as MAPK1, MAPK3 and MAPK14 in the cytoplasm in an inactive form. The MAPKs bind to a dephosphorylated kinase interacting motif, phosphorylation of which by the protein kinase A complex releases the MAPKs for activation and translocation into the nucleus (By similarity). {ECO:0000250}.	5801	PTPRR	Human	Protein	Yes	-0.0197078	0.00884797	0.0271083	-0.0108064	0.00525497	0.0409389	-0.00955955	0.00768874	0.215111	-0.0122117	0.00389539	0.00171909	0.635	No	NA	NA	NA	-0.00720527	0.00372273	0.0544315	-0.00404801	0.0023158	0.0818795	-0.00727092	0.0033277	0.0299771	-0.00553503	0.00169291	0.00107721	0.642194	No
11218-84	Thiopurine S-methyltransferase	TPMT	P51580	Catalyzes the S-methylation of thiopurine drugs such as 6-mercaptopurine (also called mercaptopurine, 6-MP or its brand name Purinethol) and 6-thioguanine (also called tioguanine or 6-TG) using S-adenosyl-L-methionine as the methyl donor (PubMed:657528, PubMed:18484748). TPMT activity modulates the cytotoxic effects of thiopurine prodrugs. A natural substrate for this enzyme has yet to be identified. {ECO:0000269|PubMed:18484748, ECO:0000269|PubMed:657528, ECO:0000305}.		TPMT	Human	Protein	Yes	0.025531	0.00750507	0.000817719	0.00940711	0.00444122	0.0353011	0.00278411	0.0047206	0.555961	0.0093105	0.00297052	0.00172265	0.0371987	No	NA	NA	NA	0.0128257	0.00310536	5.44836e-05	0.00518639	0.00194039	0.00809205	0.00276183	0.00205133	0.179609	0.00554229	0.00128359	1.5759e-05	0.0250726	No
3179-51	Lysosomal protective protein	Cathepsin A	P10619	Protective protein appears to be essential for both the activity of beta-galactosidase and neuraminidase, it associates with these enzymes and exerts a protective function necessary for their stability and activity. This protein is also a carboxypeptidase and can deamidate tachykinins. {ECO:0000269|PubMed:1907282}.	5476	CTSA	Human	Protein	Yes	0.0283912	0.0119544	0.0185577	0.0112779	0.00623348	0.0717953	0.012449	0.00775423	0.109871	0.0140983	0.00450083	0.00173396	0.431829	No	NA	NA	NA	0.0163805	0.00494632	0.00111211	0.00373406	0.00274865	0.175713	0.00645293	0.00337266	0.0570434	0.00662867	0.00195685	0.000705514	0.0821379	No
18878-15	Gremlin-1	GREM1	O60565	Cytokine that may play an important role during carcinogenesis and metanephric kidney organogenesis, as a BMP antagonist required for early limb outgrowth and patterning in maintaining the FGF4-SHH feedback loop. Down-regulates the BMP4 signaling in a dose-dependent manner (By similarity). Antagonist of BMP2; inhibits BMP2-mediated differentiation of osteoblasts (in vitro) (PubMed:27036124). Acts as inhibitor of monocyte chemotaxis. Can inhibit the growth or viability of normal cells but not transformed cells when is overexpressed (By similarity). {ECO:0000250|UniProtKB:O35793, ECO:0000250|UniProtKB:O70326, ECO:0000269|PubMed:27036124}.	26585	GREM1	Human	Protein	Yes	-0.0109306	0.0055233	0.0492768	-0.0119086	0.00427647	0.0058315	-0.00296936	0.00455166	0.514864	-0.00849339	0.00271435	0.00175361	0.315785	No	NA	NA	NA	-0.00618576	0.00229668	0.00771351	-0.00429164	0.00189056	0.0241874	-0.00241566	0.00197976	0.22374	-0.00412664	0.00117484	0.000443908	0.458786	No
10080-9	Translation initiation factor eIF-2B subunit alpha	EI2BA	Q14232	Catalyzes the exchange of eukaryotic initiation factor 2-bound GDP for GTP.	1967	EIF2B1	Human	Protein	Yes	0.0176328	0.0194873	0.36671	0.0249942	0.00830292	0.00291909	0.0105319	0.00969132	0.278377	0.0187548	0.00599909	0.00177035	0.525203	No	NA	NA	NA	0.00861362	0.00816694	0.292919	0.00649448	0.00369851	0.0805041	0.00446956	0.00422633	0.291452	0.00592818	0.00263447	0.0244341	0.882198	No
15305-7	Secretagogin	Secretagogin	O76038	NA	10590	SCGN	Human	Protein	Yes	-0.0189979	0.0124262	0.127981	-0.0177167	0.00856077	0.0396818	-0.0182285	0.0102553	0.0769108	-0.0181609	0.00580948	0.00177148	0.99637	No	NA	NA	NA	-0.00720155	0.0052177	0.169159	-0.0085049	0.00375544	0.0245197	-0.00940228	0.00445842	0.0361175	-0.00848762	0.00251621	0.000743059	0.949869	No
2693-20	Oncostatin-M	OSM	P13725	Growth regulator. Inhibits the proliferation of a number of tumor cell lines. Stimulates proliferation of AIDS-KS cells. It regulates cytokine production, including IL-6, G-CSF and GM-CSF from endothelial cells. Uses both type I OSM receptor (heterodimers composed of LIFR and IL6ST) and type II OSM receptor (heterodimers composed of OSMR and IL6ST). Involved in the maturation of fetal hepatocytes, thereby promoting liver development and regeneration (By similarity). {ECO:0000250, ECO:0000269|PubMed:1542792, ECO:0000269|PubMed:1542793}.	5008	OSM	Human	Protein	Yes	0.0084366	0.0110538	0.446283	0.00909117	0.00537533	0.0922197	0.0160331	0.00599538	0.00806787	0.0117503	0.00376318	0.00179356	0.655441	No	NA	NA	NA	0.00294461	0.00463837	0.526307	0.00263465	0.00237134	0.267781	0.0049258	0.00263607	0.0630431	0.0035692	0.00164796	0.0303237	0.803205	No
16593-3	FAS-associated death domain protein	FADD	Q13158	Apoptotic adaptor molecule that recruits caspase-8 or caspase-10 to the activated Fas (CD95) or TNFR-1 receptors (PubMed:7538907, PubMed:23955153, PubMed:19118384, PubMed:20935634, PubMed:16762833, PubMed:24025841). The resulting aggregate called the death-inducing signaling complex (DISC) performs caspase-8 proteolytic activation (PubMed:7538907, PubMed:19118384, PubMed:20935634, PubMed:16762833). Active caspase-8 initiates the subsequent cascade of caspases mediating apoptosis (PubMed:16762833). Involved in interferon-mediated antiviral immune response, playing a role in the positive regulation of interferon signaling (PubMed:21109225). {ECO:0000269|PubMed:16762833, ECO:0000269|PubMed:19118384, ECO:0000269|PubMed:20935634, ECO:0000269|PubMed:21109225, ECO:0000269|PubMed:23955153, ECO:0000269|PubMed:24025841, ECO:0000269|PubMed:7538907}.	8772	FADD	Human	Protein	Yes	0.015686	0.00601832	0.00988421	0.00754594	0.0041284	0.0689511	0.00504688	0.00371142	0.175316	0.00781855	0.00250881	0.00183046	0.321268	No	NA	NA	NA	0.00778843	0.00250581	0.00217502	0.00473978	0.00179989	0.00906233	0.00349221	0.00160764	0.0309352	0.00474307	0.00108157	1.15784e-05	0.353031	No
11708-2	Lipocalin-1	LCN1	P31025	Could play a role in taste reception. Could be necessary for the concentration and delivery of sapid molecules in the gustatory system. Can bind various ligands, with chemical structures ranging from lipids and retinoids to the macrocyclic antibiotic rifampicin and even to microbial siderophores. Exhibits an extremely wide ligand pocket.	3933	LCN1	Human	Protein	Yes	-0.0118007	0.0047068	0.0130181	-0.00686545	0.0021225	0.00140835	0.00334547	0.00372275	0.369846	-0.00535041	0.00171683	0.00183048	0.0198029	No	NA	NA	NA	-0.00369796	0.00198864	0.0645129	-0.00332881	0.000927986	0.000413139	-0.000789445	0.0016254	0.627682	-0.00284469	0.000746892	0.0001397	0.357882	No
13516-46	ER membrane protein complex subunit 4	TMM85	Q5J8M3	Part of the endoplasmic reticulum membrane protein complex (EMC) that enables the energy-independent insertion into endoplasmic reticulum membranes of newly synthesized membrane proteins (PubMed:30415835, PubMed:29809151, PubMed:29242231, PubMed:32459176, PubMed:32439656). Preferentially accommodates proteins with transmembrane domains that are weakly hydrophobic or contain destabilizing features such as charged and aromatic residues (PubMed:30415835, PubMed:29809151, PubMed:29242231). Involved in the cotranslational insertion of multi-pass membrane proteins in which stop-transfer membrane-anchor sequences become ER membrane spanning helices (PubMed:30415835, PubMed:29809151). It is also required for the post-translational insertion of tail-anchored/TA proteins in endoplasmic reticulum membranes (PubMed:29809151, PubMed:29242231). By mediating the proper cotranslational insertion of N-terminal transmembrane domains in an N-exo topology, with translocated N-terminus in the lumen of the ER, controls the topology of multi-pass membrane proteins like the G protein-coupled receptors (PubMed:30415835). By regulating the insertion of various proteins in membranes, it is indirectly involved in many cellular processes (Probable). {ECO:0000269|PubMed:29242231, ECO:0000269|PubMed:29809151, ECO:0000269|PubMed:30415835, ECO:0000269|PubMed:32439656, ECO:0000269|PubMed:32459176, ECO:0000305|PubMed:18586032}.	51234	EMC4	Human	Protein	Yes	-0.00707141	0.00470327	0.134386	-0.00293138	0.0043886	0.504873	-0.0137542	0.00431772	0.00166061	-0.00802328	0.0025754	0.00183727	0.207121	No	NA	NA	NA	-0.00225626	0.00197762	0.255365	-0.000655888	0.00193034	0.734351	-0.00399549	0.00190732	0.0373638	-0.00231709	0.00111877	0.0383495	0.468627	No
5742-14	Lysophosphatidic acid phosphatase type 6	PPA6	Q9NPH0	Hydrolyzes lysophosphatidic acid (LPA) containing a medium length fatty acid chain to the corresponding monoacylglycerol. Has highest activity with lysophosphatidic acid containing myristate (C14:0), monounsaturated oleate (C18:1) or palmitate (C16:0), and lower activity with C18:0 and C6:0 lysophosphatidic acid. {ECO:0000269|PubMed:10506173, ECO:0000269|PubMed:23807634}.	51205	ACP6	Human	Protein	Yes	-0.0121638	0.00846468	0.152379	-0.0136006	0.00609909	0.0267761	-0.0123961	0.00757884	0.10339	-0.0128963	0.00414339	0.00185511	0.987489	No	NA	NA	NA	-0.00503004	0.00355077	0.158254	-0.0039073	0.00269819	0.149028	-0.00375194	0.00331529	0.259024	-0.0041508	0.00180289	0.0213177	0.958902	No
19193-18	Prefoldin subunit 3	PFD3	P61758	Binds specifically to cytosolic chaperonin (c-CPN) and transfers target proteins to it. Binds to nascent polypeptide chain and promotes folding in an environment in which there are many competing pathways for nonnative proteins. {ECO:0000269|PubMed:9630229}.	7411	VBP1	Human	Protein	Yes	-0.0102788	0.00383099	0.00794539	-0.00368095	0.00234799	0.118408	-0.00529939	0.00359758	0.142209	-0.00543928	0.00174931	0.00187478	0.339914	No	NA	NA	NA	-0.0046921	0.00160109	0.00380297	-0.00128918	0.00103412	0.213869	-0.000770472	0.00157571	0.625365	-0.0019365	0.000760735	0.0109102	0.142166	No
15336-7	Selenoprotein M	SELM	Q8WWX9	May function as a thiol-disulfide oxidoreductase that participates in disulfide bond formation. {ECO:0000250}.		SELM	Human	Protein	Yes	-0.0210537	0.0068572	0.00245518	-0.00752583	0.00370895	0.0436692	-0.00370917	0.00434027	0.393732	-0.00810451	0.0026078	0.00188489	0.0994627	No	NA	NA	NA	-0.010426	0.00284747	0.000325809	-0.00350296	0.00162827	0.0325541	-0.00275359	0.00188635	0.145827	-0.004326	0.00113116	0.000131089	0.0626759	No
3216-2	Polymeric immunoglobulin receptor	PIGR	P01833	[Polymeric immunoglobulin receptor]: Mediates selective transcytosis of polymeric IgA and IgM across mucosal epithelial cells. Binds polymeric IgA and IgM at the basolateral surface of epithelial cells. The complex is then transported across the cell to be secreted at the apical surface. During this process, a cleavage occurs that separates the extracellular (known as the secretory component) from the transmembrane segment. {ECO:0000269|PubMed:10229845, ECO:0000269|PubMed:15530357, ECO:0000269|PubMed:9379029}.; [Secretory component]: Through its N-linked glycans ensures anchoring of secretory IgA (sIgA) molecules to mucus lining the epithelial surface to neutralize extracellular pathogens (PubMed:12150896). On its own (free form) may act as a non-specific microbial scavenger to prevent pathogen interaction with epithelial cells (PubMed:16543244). {ECO:0000269|PubMed:12150896, ECO:0000269|PubMed:16543244}.	5284	PIGR	Human	Protein	Yes	0.015482	0.0109988	0.160897	0.0110769	0.00776755	0.155293	0.0213508	0.00840716	0.0118081	0.015739	0.00506443	0.00188512	0.668195	No	NA	NA	NA	0.0114765	0.00456115	0.0127018	0.00186223	0.00342761	0.587478	0.0118749	0.00363098	0.0012514	0.0077062	0.00218721	0.000426217	0.0859346	No
16588-10	78 kDa glucose-regulated protein	BiP	P11021	Endoplasmic reticulum chaperone that plays a key role in protein folding and quality control in the endoplasmic reticulum lumen (PubMed:2294010, PubMed:23769672, PubMed:23990668, PubMed:28332555). Involved in the correct folding of proteins and degradation of misfolded proteins via its interaction with DNAJC10/ERdj5, probably to facilitate the release of DNAJC10/ERdj5 from its substrate (By similarity). Acts as a key repressor of the ERN1/IRE1-mediated unfolded protein response (UPR) (PubMed:1550958, PubMed:19538957). In the unstressed endoplasmic reticulum, recruited by DNAJB9/ERdj4 to the luminal region of ERN1/IRE1, leading to disrupt the dimerization of ERN1/IRE1, thereby inactivating ERN1/IRE1 (By similarity). Accumulation of misfolded protein in the endoplasmic reticulum causes release of HSPA5/BiP from ERN1/IRE1, allowing homodimerization and subsequent activation of ERN1/IRE1 (By similarity). Plays an auxiliary role in post-translational transport of small presecretory proteins across endoplasmic reticulum (ER). May function as an allosteric modulator for SEC61 channel-forming translocon complex, likely cooperating with SEC62 to enable the productive insertion of these precursors into SEC61 channel. Appears to specifically regulate translocation of precursors having inhibitory residues in their mature region that weaken channel gating. May also play a role in apoptosis and cell proliferation (PubMed:26045166). {ECO:0000250|UniProtKB:G3I8R9, ECO:0000250|UniProtKB:P20029, ECO:0000269|PubMed:1550958, ECO:0000269|PubMed:19538957, ECO:0000269|PubMed:2294010, ECO:0000269|PubMed:23769672, ECO:0000269|PubMed:23990668, ECO:0000269|PubMed:26045166, ECO:0000269|PubMed:28332555, ECO:0000269|PubMed:29719251}.; (Microbial infection) Plays an important role in viral binding to the host cell membrane and entry for several flaviruses such as Dengue virus, Zika virus and Japanese encephalitis virus (PubMed:33432092, PubMed:15098107, PubMed:28053106). Acts as a component of the cellular receptor for Dengue virus serotype 2/DENV-2 on human liver cells (PubMed:15098107). {ECO:0000269|PubMed:15098107, ECO:0000269|PubMed:28053106, ECO:0000269|PubMed:33432092}.; (Microbial infection) Acts as a receptor for CotH proteins expressed by fungi of the order mucorales, the causative agent of mucormycosis, which plays an important role in epithelial cell invasion by the fungi (PubMed:24355926, PubMed:20484814, PubMed:32487760). Acts as a receptor for R.delemar CotH3 in nasal epithelial cells, which may be an early step in rhinoorbital/cerebral mucormycosis (RCM) disease progression (PubMed:32487760). {ECO:0000269|PubMed:20484814, ECO:0000269|PubMed:24355926, ECO:0000269|PubMed:32487760}.	3309	HSPA5	Human	Protein	Yes	-0.0133929	0.00954432	0.162198	-0.0172042	0.00785178	0.0295074	-0.0132043	0.00756915	0.0825085	-0.0147037	0.00473235	0.0018896	0.923338	No	NA	NA	NA	-0.0081584	0.00397972	0.0417535	-0.00596709	0.00346537	0.0865089	-0.00534413	0.00330363	0.10721	-0.00630854	0.00204964	0.00208485	0.855992	No
8964-14	Fc_MOUSE	Fc_MOUSE	Q99LC4	NA			Mouse	Protein	No	0.00694695	0.00815074	0.395127	0.00152572	0.00355675	0.668375	0.0122606	0.00332634	0.000288826	0.0072272	0.00232823	0.00190819	0.0880131	No	NA	NA	NA	0.000293377	0.00342509	0.931832	0.00152035	0.00156051	0.33101	0.00463678	0.00146175	0.0017358	0.00292499	0.00101855	0.0040826	0.250083	No
5745-64	Peptidase inhibitor 15	PI15	O43692	Serine protease inhibitor which displays weak inhibitory activity against trypsin (PubMed:8882727). May play a role in facial patterning during embryonic development (By similarity). {ECO:0000250|UniProtKB:Q98ST6, ECO:0000269|PubMed:8882727}.	51050	PI15	Human	Protein	Yes	0.00415686	0.00338924	0.221549	0.00448497	0.00277315	0.10727	0.00897517	0.00343654	0.00964763	0.00565027	0.0018204	0.00191011	0.52027	No	NA	NA	NA	0.00254403	0.00141507	0.0738108	0.00213973	0.00121754	0.0802557	0.00256581	0.00151199	0.0911563	0.00238069	0.000787768	0.00251053	0.966823	No
19606-28	Indian hedgehog protein	ihh	Q14623	[Indian hedgehog protein]: The C-terminal part of the indian hedgehog protein precursor displays an autoproteolysis and a cholesterol transferase activity (By similarity). Both activities result in the cleavage of the full-length protein into two parts followed by the covalent attachment of a cholesterol moiety to the C-terminal of the newly generated N-product (By similarity). Both activities occur in the reticulum endoplasmic (By similarity). Plays a role in hedgehog paracrine signaling (PubMed:24342078). Associated with the very-low-density lipoprotein (VLDL) particles to function as a circulating morphogen for endothelial cell integrity maintenance (PubMed:20839884). {ECO:0000250|UniProtKB:Q62226, ECO:0000269|PubMed:20839884, ECO:0000269|PubMed:24342078}.; [Indian hedgehog protein N-product]: The dually lipidated indian hedgehog protein N-product is a morphogen which is essential for a variety of patterning events during development. Binds to the patched (PTCH1) receptor, which functions in association with smoothened (SMO), to activate the transcription of target genes (By similarity). Plays a role in morphogenesis of the skeleton by coordinating growth and differentiation of the endochondral skeleton (By similarity). Positively regulates PTHLH expression during endochondral bone formation preventing chondrocyte hypertrophy. In contrast, participates in normal chondrocyte proliferation in a PTHLH-independent pathway (By similarity). {ECO:0000250|UniProtKB:P97812, ECO:0000250|UniProtKB:Q15465, ECO:0000250|UniProtKB:Q62226}.	3549	IHH	Human	Protein	Yes	-0.0101129	0.00623617	0.106555	-0.00960405	0.00426182	0.0252268	-0.00683115	0.0046797	0.145828	-0.00870607	0.00281235	0.0019638	0.879939	No	NA	NA	NA	-0.00705902	0.00258298	0.00687706	-0.00422516	0.00187311	0.025087	-0.00199071	0.00204611	0.33169	-0.00406343	0.00121828	0.000851795	0.304428	No
4374-45	Growth/differentiation factor 15	MIC-1	Q99988	Regulates food intake, energy expenditure and body weight in response to metabolic and toxin-induced stresses (PubMed:28953886, PubMed:28846097, PubMed:28846098, PubMed:28846099, PubMed:23468844, PubMed:29046435). Binds to its receptor, GFRAL, and activates GFRAL-expressing neurons localized in the area postrema and nucleus tractus solitarius of the brainstem (PubMed:28953886, PubMed:28846097, PubMed:28846098, PubMed:28846099). It then triggers the activation of neurons localized within the parabrachial nucleus and central amygdala, which constitutes part of the 'emergency circuit' that shapes feeding responses to stressful conditions (PubMed:28953886). On hepatocytes, inhibits growth hormone signaling (By similarity). {ECO:0000250|UniProtKB:Q9Z0J7, ECO:0000269|PubMed:23468844, ECO:0000269|PubMed:28846097, ECO:0000269|PubMed:28846098, ECO:0000269|PubMed:28846099, ECO:0000269|PubMed:28953886, ECO:0000269|PubMed:29046435}.	9518	GDF15	Human	Protein	Yes	-0.0169346	0.00791031	0.0335759	-0.0123746	0.00593952	0.038383	-0.00789198	0.00657672	0.231471	-0.0119185	0.0038505	0.00196606	0.676095	No	NA	NA	NA	-0.00683038	0.00332076	0.0410792	-0.00717934	0.00259107	0.00607693	-0.0042495	0.00286258	0.139148	-0.00610325	0.00166282	0.000242145	0.726227	No
5095-21	Killer cell immunoglobulin-like receptor 2DL4	KI2L4	Q99706	Receptor for non-classical major histocompatibility class Ib HLA-G molecules. Recognizes HLA-G in complex with B2M/beta-2 microglobulin and a nonamer self-peptide (peptide-bound HLA-G-B2M). In decidual NK cells, binds peptide-bound HLA-G-B2M complex and triggers NK cell senescence-associated secretory phenotype as a molecular switch to promote vascular remodeling and fetal growth in early pregnancy (PubMed:23184984, PubMed:29262349, PubMed:16366734). May play a role in balancing tolerance and antiviral-immunity at maternal-fetal interface by keeping in check the effector functions of NK, CD8+ T cells and B cells (PubMed:10190900, PubMed:16366734). Upon interaction with peptide-bound HLA-G-B2M, initiates signaling from the endosomal compartment leading to downstream activation of PRKDC-XRCC5 and AKT1, and ultimately triggering NF-kappa-B-dependent pro-inflammatory response (PubMed:20179272). {ECO:0000269|PubMed:10190900, ECO:0000269|PubMed:16366734, ECO:0000269|PubMed:20179272, ECO:0000269|PubMed:23184984, ECO:0000269|PubMed:29262349}.	3805	KIR2DL4	Human	Protein	Yes	0.00816817	0.0050875	0.110054	0.00112674	0.00325158	0.729286	0.0150804	0.00398881	0.000202876	0.00698718	0.00225837	0.0019754	0.0244893	No	NA	NA	NA	0.004479	0.00212338	0.0362365	0.000542402	0.00142905	0.704647	0.00623335	0.00174512	0.000437766	0.00317917	0.000980664	0.00118753	0.0326772	No
10344-334	Interleukin-10 receptor subunit alpha	IL-10 Ra	Q13651	Cell surface receptor for the cytokine IL10 that participates in IL10-mediated anti-inflammatory functions, limiting excessive tissue disruption caused by inflammation. Upon binding to IL10, induces a conformational change in IL10RB, allowing IL10RB to bind IL10 as well (PubMed:16982608). In turn, the heterotetrameric assembly complex, composed of two subunits of IL10RA and IL10RB, activates the kinases JAK1 and TYK2 that are constitutively associated with IL10RA and IL10RB respectively (PubMed:12133952). These kinases then phosphorylate specific tyrosine residues in the intracellular domain in IL10RA leading to the recruitment and subsequent phosphorylation of STAT3. Once phosphorylated, STAT3 homodimerizes, translocates to the nucleus and activates the expression of anti-inflammatory genes. In addition, IL10RA-mediated activation of STAT3 inhibits starvation-induced autophagy (PubMed:26962683). {ECO:0000269|PubMed:12133952, ECO:0000269|PubMed:16982608, ECO:0000269|PubMed:26962683}.	3587	IL10RA	Human	Protein	Yes	0.00944879	0.00541184	0.0824537	0.00539938	0.00265488	0.0431931	0.00570848	0.00338143	0.0928321	0.00602674	0.00194817	0.0019779	0.792734	No	NA	NA	NA	0.00243459	0.00228125	0.287242	0.00239922	0.00116662	0.0409254	0.00111532	0.00148223	0.452601	0.00198131	0.000850618	0.0198457	0.775247	No
10438-19	Granulocyte-macrophage colony-stimulating factor receptor subunit alpha	CSF2R	P15509	Low affinity receptor for granulocyte-macrophage colony-stimulating factor. Transduces a signal that results in the proliferation, differentiation, and functional activation of hematopoietic cells.	1438	CSF2RA	Human	Protein	Yes	0.00458836	0.00426392	0.283265	0.00775678	0.00295064	0.00918008	0.00542865	0.00389641	0.164992	0.00636697	0.00205965	0.00199288	0.79698	No	NA	NA	NA	0.00374188	0.00177298	0.036137	0.0021901	0.00130893	0.0957297	0.00311677	0.00169329	0.0670567	0.00284329	0.000894228	0.00147479	0.766445	No
6896-3	Transmembrane protein C1orf162	CA162	Q8NEQ5	NA	128346	C1orf162	Human	Protein	Yes	0.0149593	0.0153449	0.330878	0.0278016	0.0168768	0.100937	0.0438145	0.0159138	0.00640801	0.028544	0.00924244	0.00201267	0.426036	No	NA	NA	NA	0.0065336	0.00643455	0.311224	0.0156143	0.00738822	0.0357088	0.0180224	0.00695243	0.0101923	0.0129306	0.00397902	0.00115528	0.436775	No
8696-15	Galactosylceramide sulfotransferase	G3ST1	Q99999	Catalyzes the transfer of a sulfate group to position 3 of non-reducing beta-galactosyl residues in glycerolipids and sphingolipids, therefore participates in the biosynthesis of sulfoglycolipids (PubMed:9030544, PubMed:8830034). Catalyzes the synthesis of galactosylceramide sulfate (sulfatide), a major lipid component of the myelin sheath and of monogalactosylalkylacylglycerol sulfate (seminolipid), present in spermatocytes (PubMed:8830034). Seems to prefer beta-glycosides at the non-reducing termini of sugar chains attached to a lipid moiety (PubMed:8830034). Also acts on lactosylceramide, galactosyl 1-alkyl-2-sn-glycerol and galactosyl diacylglycerol (in vitro) (PubMed:8830034). {ECO:0000269|PubMed:8830034, ECO:0000269|PubMed:9030544}.	9514	GAL3ST1	Human	Protein	Yes	0.00594699	0.0101455	0.558463	0.0147323	0.00633742	0.0210145	0.0138644	0.00664841	0.0382219	0.0128981	0.00417983	0.00203015	0.750394	No	NA	NA	NA	0.000843706	0.00425863	0.843168	0.00430695	0.00280468	0.126086	0.00219568	0.00292437	0.453585	0.00284358	0.00182819	0.119849	0.762674	No
8389-8	Leucine-rich repeat-containing protein 74A	CN16B	Q0VAA2	NA	145497	LRRC74A	Human	Protein	Yes	0.0067449	0.00557873	0.228166	0.0061426	0.00252969	0.0159885	0.00494779	0.00329192	0.13431	0.00581873	0.00188754	0.0020513	0.944618	No	NA	NA	NA	0.00225118	0.00234315	0.337912	0.0015246	0.00112208	0.175646	0.00064202	0.00144227	0.656664	0.00132423	0.000828425	0.109933	0.813782	No
5249-31	Serine/threonine-protein kinase 17B	DRAK2	O94768	Phosphorylates myosin light chains (By similarity). Acts as a positive regulator of apoptosis. {ECO:0000250, ECO:0000269|PubMed:9786912}.	9262	STK17B	Human	Protein	Yes	0.0255956	0.00726345	0.000533977	0.0093873	0.00498331	0.0609362	0.00021331	0.00703638	0.975844	0.0109225	0.0035484	0.00208292	0.0389254	No	NA	NA	NA	0.0120554	0.00302003	9.39428e-05	0.00303558	0.00219845	0.168767	0.000261081	0.00306803	0.932264	0.00467753	0.00153795	0.00235471	0.0135818	No
8374-5	Tumor necrosis factor receptor superfamily member 16	NGF R	P08138	Low affinity receptor which can bind to NGF, BDNF, NTF3, and NTF4. Forms a heterodimeric receptor with SORCS2 that binds the precursor forms of NGF, BDNF and NTF3 with high affinity, and has much lower affinity for mature NGF and BDNF (PubMed:24908487). Plays an important role in differentiation and survival of specific neuronal populations during development (By similarity). Can mediate cell survival as well as cell death of neural cells. Plays a role in the inactivation of RHOA (PubMed:26646181). Plays a role in the regulation of the translocation of GLUT4 to the cell surface in adipocytes and skeletal muscle cells in response to insulin, probably by regulating RAB31 activity, and thereby contributes to the regulation of insulin-dependent glucose uptake (By similarity). Necessary for the circadian oscillation of the clock genes BMAL1, PER1, PER2 and NR1D1 in the suprachiasmatic nucleus (SCmgetaN) of the brain and in liver and of the genes involved in glucose and lipid metabolism in the liver (PubMed:23785138). {ECO:0000250, ECO:0000250|UniProtKB:Q9Z0W1, ECO:0000269|PubMed:14966521, ECO:0000269|PubMed:23785138, ECO:0000269|PubMed:24908487, ECO:0000269|PubMed:26646181, ECO:0000269|PubMed:3022937}.	4804	NGFR	Human	Protein	Yes	-0.0284043	0.0133405	0.0345401	-0.0225797	0.0100678	0.0259234	-0.0111233	0.0113183	0.326827	-0.0201452	0.0065525	0.00210907	0.583583	No	NA	NA	NA	-0.0138864	0.00557097	0.0135442	-0.00618796	0.00445623	0.166375	-0.00225633	0.00494384	0.648571	-0.00689402	0.00284564	0.0154072	0.289313	No
12813-18	EH domain-binding protein 1	EHBP1	Q8NDI1	May play a role in actin reorganization. Links clathrin-mediated endocytosis to the actin cytoskeleton. May act as Rab effector protein and play a role in vesicle trafficking (PubMed:14676205, PubMed:27552051). Required for perinuclear sorting and insulin-regulated recycling of SLC2A4/GLUT4 in adipocytes (By similarity). {ECO:0000250|UniProtKB:Q69ZW3, ECO:0000269|PubMed:14676205, ECO:0000305|PubMed:27552051}.	23301	EHBP1	Human	Protein	Yes	-0.00836811	0.00464594	0.0732795	-0.00492424	0.0032778	0.134473	-0.00875221	0.00407405	0.0328147	-0.00687853	0.00223801	0.00211561	0.715413	No	NA	NA	NA	-0.00166594	0.00196157	0.396802	-0.00157305	0.00144418	0.27726	-0.00290196	0.00178447	0.105373	-0.00199214	0.000974327	0.0408913	0.830349	No
9799-3	Fc_MOUSE	Fc_MOUSE	Q99LC4	NA			Mouse	Protein	No	0.00166139	0.00774211	0.830319	0.013943	0.00485684	0.00449979	0.0080865	0.00459932	0.080144	0.00941309	0.00306643	0.0021426	0.376143	No	NA	NA	NA	-0.00106592	0.00324664	0.743039	0.0038162	0.00215934	0.0785843	0.00033138	0.00201975	0.869831	0.0014402	0.00134295	0.283534	0.348546	No
7980-72	N-acetyllactosaminide beta-1,3-N-acetylglucosaminyltransferase 2	B3GN2	Q9NY97	Beta-1,3-N-acetylglucosaminyltransferase involved in the synthesis of poly-N-acetyllactosamine. Catalyzes the initiation and elongation of poly-N-acetyllactosamine chains. Shows a marked preference for Gal(beta1-4)Glc(NAc)-based acceptors (PubMed:9892646). Probably constitutes the main polylactosamine synthase. {ECO:0000269|PubMed:11042166, ECO:0000269|PubMed:25279697, ECO:0000269|PubMed:9892646}.	10678	B3GNT2	Human	Protein	Yes	-0.00352537	0.00339627	0.300598	-0.00352854	0.00220552	0.111083	-0.00652706	0.00252093	0.0102815	-0.00457731	0.00149133	0.00214575	0.631207	No	NA	NA	NA	-0.00126047	0.00142557	0.377726	-0.00129167	0.000971115	0.184886	-0.00134754	0.00111248	0.227118	-0.00130429	0.000650883	0.0450831	0.998688	No
4158-54	Urokinase-type plasminogen activator	uPA	P00749	Specifically cleaves the zymogen plasminogen to form the active enzyme plasmin.	5328	PLAU	Human	Protein	Yes	-0.0131205	0.00651468	0.0454352	-0.00921852	0.00373493	0.0143527	-0.00387959	0.00460256	0.400214	-0.00809471	0.00264948	0.00224909	0.466634	No	NA	NA	NA	-0.00726404	0.00271039	0.00801425	-0.00511852	0.00162778	0.00189665	-0.00243389	0.00200329	0.225725	-0.00462436	0.00114504	5.37686e-05	0.326889	No
18901-26	Heat shock 70 kDa protein 1B	HS71B	P0DMV9	Molecular chaperone implicated in a wide variety of cellular processes, including protection of the proteome from stress, folding and transport of newly synthesized polypeptides, activation of proteolysis of misfolded proteins and the formation and dissociation of protein complexes. Plays a pivotal role in the protein quality control system, ensuring the correct folding of proteins, the re-folding of misfolded proteins and controlling the targeting of proteins for subsequent degradation. This is achieved through cycles of ATP binding, ATP hydrolysis and ADP release, mediated by co-chaperones. The co-chaperones have been shown to not only regulate different steps of the ATPase cycle, but they also have an individual specificity such that one co-chaperone may promote folding of a substrate while another may promote degradation. The affinity for polypeptides is regulated by its nucleotide bound state. In the ATP-bound form, it has a low affinity for substrate proteins. However, upon hydrolysis of the ATP to ADP, it undergoes a conformational change that increases its affinity for substrate proteins. It goes through repeated cycles of ATP hydrolysis and nucleotide exchange, which permits cycles of substrate binding and release. The co-chaperones are of three types: J-domain co-chaperones such as HSP40s (stimulate ATPase hydrolysis by HSP70), the nucleotide exchange factors (NEF) such as BAG1/2/3 (facilitate conversion of HSP70 from the ADP-bound to the ATP-bound state thereby promoting substrate release), and the TPR domain chaperones such as HOPX and STUB1 (PubMed:24012426, PubMed:26865365, PubMed:24318877). Maintains protein homeostasis during cellular stress through two opposing mechanisms: protein refolding and degradation. Its acetylation/deacetylation state determines whether it functions in protein refolding or protein degradation by controlling the competitive binding of co-chaperones HOPX and STUB1. During the early stress response, the acetylated form binds to HOPX which assists in chaperone-mediated protein refolding, thereafter, it is deacetylated and binds to ubiquitin ligase STUB1 that promotes ubiquitin-mediated protein degradation (PubMed:27708256). Regulates centrosome integrity during mitosis, and is required for the maintenance of a functional mitotic centrosome that supports the assembly of a bipolar mitotic spindle (PubMed:27137183). Enhances STUB1-mediated SMAD3 ubiquitination and degradation and facilitates STUB1-mediated inhibition of TGF-beta signaling (PubMed:24613385). Essential for STUB1-mediated ubiquitination and degradation of FOXP3 in regulatory T-cells (Treg) during inflammation (PubMed:23973223). {ECO:0000269|PubMed:22528486, ECO:0000269|PubMed:23973223, ECO:0000269|PubMed:24318877, ECO:0000269|PubMed:24613385, ECO:0000269|PubMed:27137183, ECO:0000269|PubMed:27708256, ECO:0000303|PubMed:24012426, ECO:0000303|PubMed:26865365}.; (Microbial infection) In case of rotavirus A infection, serves as a post-attachment receptor for the virus to facilitate entry into the cell. {ECO:0000269|PubMed:16537599}.	3304	HSPA1B	Human	Protein	Yes	0.00485145	0.00699357	0.488725	0.00852608	0.0045814	0.0640939	0.0130359	0.00518804	0.0127192	0.00940427	0.00308251	0.00228199	0.621715	No	NA	NA	NA	0.00174815	0.00293421	0.552036	0.00247252	0.00202266	0.222878	0.00554367	0.00226377	0.015135	0.00339953	0.00134145	0.0112696	0.490687	No
8924-55	Neuron-specific vesicular protein calcyon	CALY	Q9NYX4	Interacts with clathrin light chain A and stimulates clathrin self-assembly and clathrin-mediated endocytosis. {ECO:0000269|PubMed:16595675}.	50632	CALY	Human	Protein	Yes	-0.00720971	0.00369259	0.0523662	-0.00907565	0.0033445	0.00719024	-0.0022014	0.00322756	0.495936	-0.00599626	0.00196595	0.00228799	0.310652	No	NA	NA	NA	-0.00372637	0.00154057	0.016524	-0.00324524	0.00147838	0.0292141	-0.00120976	0.00140641	0.390657	-0.00264837	0.000849889	0.00183241	0.42764	No
18419-20	Actin-related protein 2/3 complex subunit 5	p16-ARC	O15511	Component of the Arp2/3 complex, a multiprotein complex that mediates actin polymerization upon stimulation by nucleation-promoting factor (NPF) (PubMed:9230079). The Arp2/3 complex mediates the formation of branched actin networks in the cytoplasm, providing the force for cell motility (PubMed:9230079). In addition to its role in the cytoplasmic cytoskeleton, the Arp2/3 complex also promotes actin polymerization in the nucleus, thereby regulating gene transcription and repair of damaged DNA (PubMed:29925947). The Arp2/3 complex promotes homologous recombination (HR) repair in response to DNA damage by promoting nuclear actin polymerization, leading to drive motility of double-strand breaks (DSBs) (PubMed:29925947). {ECO:0000269|PubMed:29925947, ECO:0000269|PubMed:9230079}.	10092	ARPC5	Human	Protein	Yes	-4.55576e-05	0.0151675	0.997607	-0.0153286	0.00945282	0.106344	-0.030227	0.00969676	0.00207627	-0.0188442	0.00618118	0.00229876	0.217358	No	NA	NA	NA	0.00298921	0.00635779	0.638782	-0.00124758	0.00417892	0.765576	-0.00832956	0.00428535	0.0532393	-0.00330557	0.0027071	0.222058	0.272908	No
8935-22	Multidrug resistance-associated protein 6	MRP6	O95255	[Isoform 1]: ATP-dependent transporter of the ATP-binding cassette (ABC) family that actively extrudes physiological compounds, and xenobiotics from cells. Mediates ATP-dependent transport of glutathione conjugates such as leukotriene-c4 (LTC4) and N-ethylmaleimide S-glutathione (NEM-GS) (in vitro), and an anionic cyclopentapeptide endothelin antagonist, BQ-123 (PubMed:11880368, PubMed:12414644). May contribute to regulate the transport of organic compounds in testes across the blood-testis-barrier (Probable). Does not appear to actively transport drugs outside the cell. Confers low levels of cellular resistance to etoposide, teniposide, anthracyclines and cisplatin (PubMed:12414644). {ECO:0000269|PubMed:11880368, ECO:0000269|PubMed:12414644, ECO:0000305|PubMed:35307651}.; [Isoform 1]: Mediates the release of nucleoside triphosphates, predominantly ATP, into the circulation, where it is rapidly converted into AMP and the mineralization inhibitor inorganic pyrophosphate (PPi) by the ecto-enzyme ectonucleotide pyrophosphatase phosphodiesterase 1 (ENPP1), therefore playing a role in PPi homeostasis. {ECO:0000269|PubMed:24277820, ECO:0000269|PubMed:24969777}.; [Isoform 2]: Inhibits TNF-alpha-mediated apoptosis through blocking one or more caspases. {ECO:0000269|PubMed:23912081}.	368	ABCC6	Human	Protein	Yes	-0.0135815	0.00407266	0.00102834	-0.00351106	0.00200897	0.0819318	-0.00249516	0.00270926	0.358101	-0.00456607	0.00150024	0.00233803	0.0561262	No	NA	NA	NA	-0.00618139	0.00169915	0.000354922	-0.00154043	0.000883001	0.08248	-0.0010359	0.00118154	0.381614	-0.00207175	0.00065299	0.00151019	0.030493	No
7959-34	Cadherin-7	CADH7	Q9ULB5	Cadherins are calcium-dependent cell adhesion proteins. They preferentially interact with themselves in a homophilic manner in connecting cells; cadherins may thus contribute to the sorting of heterogeneous cell types.	1005	CDH7	Human	Protein	Yes	0.0104601	0.0104519	0.318219	0.00756025	0.00409904	0.0664888	0.012644	0.00544081	0.0210682	0.0094956	0.00312422	0.00237089	0.753412	No	NA	NA	NA	0.00766444	0.00435969	0.080371	0.00405015	0.00179473	0.0250236	0.00419002	0.00238497	0.0803747	0.00444866	0.00136225	0.00109202	0.738916	No
7881-244	Mono [ADP-ribose] polymerase PARP16	PAR16	Q8N5Y8	Intracellular mono-ADP-ribosyltransferase that plays a role in different processes, such as protein translation and unfolded protein response (UPR), through the mono-ADP-ribosylation of proteins involved in those processes (PubMed:22701565, PubMed:23103912, PubMed:25043379, PubMed:34314702). Acts as an inhibitor of protein translation by catalyzing mono-ADP-ribosylation of ribosomal subunits, such as RPL14 and RPS6, thereby inhibiting polysome assembly and mRNA loading (PubMed:34314702). Mono-ADP-ribosylation of ribosomal subunits is promoted by NMNAT2 (PubMed:34314702). Involved in the unfolded protein response (UPR) by ADP-ribosylating and activating EIF2AK3 and ERN1, two important UPR effectors (PubMed:23103912). May also mediate mono-ADP-ribosylation of karyopherin KPNB1 a nuclear import factor (PubMed:22701565). May not modify proteins on arginine or cysteine residues compared to other mono-ADP-ribosyltransferases (PubMed:22701565). {ECO:0000269|PubMed:22701565, ECO:0000269|PubMed:23103912, ECO:0000269|PubMed:25043379, ECO:0000269|PubMed:34314702}.	54956	PARP16	Human	Protein	Yes	0.0182808	0.0081334	0.0257619	0.0102778	0.0049215	0.0379339	0.00630708	0.00550859	0.253507	0.0101673	0.00334529	0.00237148	0.47552	No	NA	NA	NA	0.00901589	0.0033937	0.00857049	0.00325957	0.00217348	0.135146	0.00239303	0.0024037	0.320589	0.00400137	0.00145619	0.00599914	0.253158	No
12332-7	Eukaryotic elongation factor 2 kinase	EF2K	O00418	Threonine kinase that regulates protein synthesis by controlling the rate of peptide chain elongation. Upon activation by a variety of upstream kinases including AMPK or TRPM7, phosphorylates the elongation factor EEF2 at a single site, renders it unable to bind ribosomes and thus inactive. In turn, the rate of protein synthesis is reduced. {ECO:0000269|PubMed:14709557, ECO:0000269|PubMed:9144159}.		EEF2K	Human	Protein	Yes	0.0367183	0.0116661	0.00191559	0.0157725	0.0104976	0.134425	0.0080556	0.010138	0.427731	0.0187865	0.00618372	0.00238107	0.168178	No	NA	NA	NA	0.0168494	0.00486748	0.000664587	0.00837082	0.00460287	0.0703497	0.00271823	0.00442311	0.539503	0.00886136	0.00266764	0.000894399	0.0985918	No
15565-102	Mucin-16	CA125	Q8WXI7	Thought to provide a protective, lubricating barrier against particles and infectious agents at mucosal surfaces. {ECO:0000250}.	94025	MUC16	Human	Protein	Yes	-0.00316144	0.00833824	0.705005	-0.0139164	0.00478319	0.00399764	-0.00762045	0.00517558	0.142386	-0.0098322	0.00323722	0.00238761	0.4603	No	NA	NA	NA	-0.00260287	0.00349338	0.45715	-0.00516345	0.00211405	0.0153879	-0.0031021	0.00225818	0.170967	-0.00393974	0.00141168	0.00525744	0.733774	No
15553-22	Acetylcholinesterase	ACES	P22303	Hydrolyzes rapidly the acetylcholine neurotransmitter released into the synaptic cleft allowing to terminate the signal transduction at the neuromuscular junction. Role in neuronal apoptosis. {ECO:0000269|PubMed:11985878, ECO:0000269|PubMed:1517212, ECO:0000269|PubMed:1748670, ECO:0000269|PubMed:2714437}.	43	ACHE	Human	Protein	Yes	0.0050939	0.00457016	0.266444	-0.00496264	0.00290522	0.0890325	-0.0118916	0.00310418	0.000167805	-0.00584215	0.00192402	0.00239392	0.00816577	No	NA	NA	NA	0.000676905	0.00192249	0.725159	-0.0010919	0.00128331	0.395793	-0.00409729	0.00137084	0.00312723	-0.00188679	0.000842178	0.0250672	0.0924502	No
5601-2	N-acetylmuramoyl-L-alanine amidase	PGRP-L	Q96PD5	May play a scavenger role by digesting biologically active peptidoglycan (PGN) into biologically inactive fragments. Has no direct bacteriolytic activity. {ECO:0000269|PubMed:14506276}.	114770	PGLYRP2	Human	Protein	Yes	-0.00544641	0.00411512	0.187272	-0.00662888	0.00287952	0.0222791	-0.00454043	0.00291378	0.120649	-0.00556711	0.00183358	0.00239588	0.877668	No	NA	NA	NA	-0.00237371	0.00172531	0.170516	-0.00212379	0.00127282	0.0966454	-0.00258894	0.00126537	0.0419797	-0.00236113	0.000796126	0.00301917	0.966941	No
17209-27	Sulfotransferase family cytosolic 2B member 1	ST2B1	O00204	Sulfotransferase that utilizes 3'-phospho-5'-adenylyl sulfate (PAPS) as sulfonate donor to catalyze the sulfate conjugation. Responsible for the sulfation of cholesterol (PubMed:19589875, PubMed:12145317). Catalyzes sulfation of the 3beta-hydroxyl groups of steroids, such as, pregnenolone and dehydroepiandrosterone (DHEA) (PubMed:9799594, PubMed:12145317, PubMed:21855633, PubMed:16855051). Preferentially sulfonates cholesterol, while it has also significant activity with pregnenolone and DHEA (PubMed:12145317, PubMed:21855633). Plays a role in epidermal cholesterol metabolism and in the regulation of epidermal proliferation and differentiation (PubMed:28575648). {ECO:0000269|PubMed:12145317, ECO:0000269|PubMed:16855051, ECO:0000269|PubMed:19589875, ECO:0000269|PubMed:21855633, ECO:0000269|PubMed:28575648, ECO:0000269|PubMed:9799594}.; [Isoform 2]: Sulfonates pregnenolone but not cholesterol. {ECO:0000269|PubMed:12145317}.	6820	SULT2B1	Human	Protein	Yes	0.000690616	0.0037544	0.854252	0.00703814	0.0021914	0.00151992	0.00407448	0.00395898	0.304559	0.00517388	0.00170751	0.00244499	0.328441	No	NA	NA	NA	0.00084529	0.00157359	0.591784	0.0018914	0.000977389	0.0542702	0.000345549	0.00173034	0.841905	0.00136538	0.000748557	0.0681503	0.688576	No
2952-75	Insulin-like growth factor I	IGF-I	P05019	The insulin-like growth factors, isolated from plasma, are structurally and functionally related to insulin but have a much higher growth-promoting activity. May be a physiological regulator of [1-14C]-2-deoxy-D-glucose (2DG) transport and glycogen synthesis in osteoblasts. Stimulates glucose transport in bone-derived osteoblastic (PyMS) cells and is effective at much lower concentrations than insulin, not only regarding glycogen and DNA synthesis but also with regard to enhancing glucose uptake. May play a role in synapse maturation (PubMed:21076856, PubMed:24132240). Ca(2+)-dependent exocytosis of IGF1 is required for sensory perception of smell in the olfactory bulb (By similarity). Acts as a ligand for IGF1R. Binds to the alpha subunit of IGF1R, leading to the activation of the intrinsic tyrosine kinase activity which autophosphorylates tyrosine residues in the beta subunit thus initiatiating a cascade of down-stream signaling events leading to activation of the PI3K-AKT/PKB and the Ras-MAPK pathways. Binds to integrins ITGAV:ITGB3 and ITGA6:ITGB4. Its binding to integrins and subsequent ternary complex formation with integrins and IGFR1 are essential for IGF1 signaling. Induces the phosphorylation and activation of IGFR1, MAPK3/ERK1, MAPK1/ERK2 and AKT1 (PubMed:19578119, PubMed:22351760, PubMed:23696648, PubMed:23243309). {ECO:0000250|UniProtKB:P05017, ECO:0000269|PubMed:19578119, ECO:0000269|PubMed:21076856, ECO:0000269|PubMed:22351760, ECO:0000269|PubMed:23243309, ECO:0000269|PubMed:23696648, ECO:0000269|PubMed:24132240}.	3479	IGF1	Human	Protein	Yes	0.00171712	0.0056359	0.76095	-0.00592115	0.00387481	0.127941	-0.0185889	0.00482832	0.000156008	-0.00806973	0.00266329	0.00244565	0.0176904	No	NA	NA	NA	-0.000534998	0.00236405	0.82121	-0.00132414	0.00170983	0.439521	-0.00694231	0.00212463	0.00126371	-0.00281016	0.0011605	0.0154567	0.0650853	No
3538-26	Aromatic-L-amino-acid decarboxylase	dopa decarboxylase	P20711	Catalyzes the decarboxylation of L-3,4-dihydroxyphenylalanine (DOPA) to dopamine and L-5-hydroxytryptophan to serotonin. {ECO:0000250|UniProtKB:P80041}.	1644	DDC	Human	Protein	Yes	-0.00474164	0.00439847	0.282406	-0.00512505	0.00229966	0.0268653	-0.00526798	0.00301581	0.0821091	-0.00511335	0.00168855	0.00245973	0.995114	No	NA	NA	NA	-0.00288759	0.00183847	0.117945	-0.00149848	0.00101717	0.142151	-0.000653477	0.00132358	0.622009	-0.00145955	0.000738573	0.048135	0.613941	No
4559-64	Kynureninase	KYNU	Q16719	Catalyzes the cleavage of L-kynurenine (L-Kyn) and L-3-hydroxykynurenine (L-3OHKyn) into anthranilic acid (AA) and 3-hydroxyanthranilic acid (3-OHAA), respectively. Has a preference for the L-3-hydroxy form. Also has cysteine-conjugate-beta-lyase activity. {ECO:0000269|PubMed:11985583, ECO:0000269|PubMed:17300176, ECO:0000269|PubMed:28792876, ECO:0000269|PubMed:8706755, ECO:0000269|PubMed:9180257}.	8942	KYNU	Human	Protein	Yes	0.00890582	0.00565443	0.116934	0.00429796	0.00361031	0.235163	0.0111196	0.00425066	0.00953106	0.00749167	0.00247428	0.00246328	0.455311	No	NA	NA	NA	0.00641643	0.00234084	0.00671468	0.00118729	0.00158993	0.456019	0.00420299	0.00186077	0.024908	0.00329281	0.00107403	0.00217055	0.151554	No
7779-86	Carbohydrate sulfotransferase 11	CHSTB	Q9NPF2	Catalyzes the transfer of sulfate to position 4 of the N-acetylgalactosamine (GalNAc) residue of chondroitin. Chondroitin sulfate constitutes the predominant proteoglycan present in cartilage and is distributed on the surfaces of many cells and extracellular matrices. Can also sulfate Gal residues in desulfated dermatan sulfate. Preferentially sulfates in GlcA->GalNAc unit than in IdoA->GalNAc unit. Does not form 4, 6-di-O-sulfated GalNAc when chondroitin sulfate C is used as an acceptor.	50515	CHST11	Human	Protein	Yes	-0.00411407	0.00510953	0.421735	-0.00918693	0.00348807	0.00905109	-0.00656814	0.00434055	0.131703	-0.00726665	0.00240026	0.00246635	0.70129	No	NA	NA	NA	-0.00236373	0.00213978	0.270719	-0.00296834	0.00154429	0.0558978	-0.00254711	0.00189473	0.18027	-0.00269617	0.00104469	0.0098563	0.969772	No
19311-15	Beta-crystallin S	CRBS	P22914	Crystallins are the dominant structural components of the vertebrate eye lens.		CRYGS	Human	Protein	Yes	0.0028388	0.00460388	0.538238	-0.00840542	0.00248325	0.000845143	-0.00541298	0.00389874	0.166461	-0.00576174	0.00190646	0.00250928	0.0987067	No	NA	NA	NA	0.00270453	0.00192281	0.16121	-0.00429281	0.00108129	9.77086e-05	-0.00146677	0.00170466	0.390507	-0.00234359	0.000824816	0.00449227	0.00549764	No
7551-33	Leucine-rich repeat-containing protein 32	LRC32	Q14392	Key regulator of transforming growth factor beta (TGFB1, TGFB2 and TGFB3) that controls TGF-beta activation by maintaining it in a latent state during storage in extracellular space (PubMed:19750484, PubMed:19651619, PubMed:22278742). Associates specifically via disulfide bonds with the Latency-associated peptide (LAP), which is the regulatory chain of TGF-beta, and regulates integrin-dependent activation of TGF-beta (PubMed:22278742). Able to outcompete LTBP1 for binding to LAP regulatory chain of TGF-beta (PubMed:22278742). Controls activation of TGF-beta-1 (TGFB1) on the surface of activated regulatory T-cells (Tregs) (PubMed:19750484, PubMed:19651619). Required for epithelial fusion during palate development by regulating activation of TGF-beta-3 (TGFB3) (By similarity). {ECO:0000250|UniProtKB:G3XA59, ECO:0000269|PubMed:19651619, ECO:0000269|PubMed:19750484, ECO:0000269|PubMed:22278742}.	2615	LRRC32	Human	Protein	Yes	-0.0160312	0.00590199	0.00721869	-0.00703339	0.00333087	0.0358671	-0.00289342	0.00460342	0.530323	-0.00741254	0.00245418	0.00252467	0.211278	No	NA	NA	NA	-0.00843392	0.00244739	0.000701551	-0.00300256	0.00146483	0.0415895	5.07429e-05	0.00200908	0.979874	-0.00317326	0.00106556	0.00290101	0.0272005	No
14131-37	Ephrin-B2	EFNB2	P52799	Cell surface transmembrane ligand for Eph receptors, a family of receptor tyrosine kinases which are crucial for migration, repulsion and adhesion during neuronal, vascular and epithelial development. Binds promiscuously Eph receptors residing on adjacent cells, leading to contact-dependent bidirectional signaling into neighboring cells. The signaling pathway downstream of the receptor is referred to as forward signaling while the signaling pathway downstream of the ephrin ligand is referred to as reverse signaling. Binds to receptor tyrosine kinase including EPHA4, EPHA3 and EPHB4. Together with EPHB4 plays a central role in heart morphogenesis and angiogenesis through regulation of cell adhesion and cell migration. EPHB4-mediated forward signaling controls cellular repulsion and segregation from EFNB2-expressing cells. May play a role in constraining the orientation of longitudinally projecting axons. {ECO:0000269|PubMed:12734395}.; (Microbial infection) Acts as a receptor for Hendra virus and Nipah virus. {ECO:0000269|PubMed:15998730, ECO:0000269|PubMed:16007075, ECO:0000269|PubMed:16477309, ECO:0000269|PubMed:17376907}.	1948	EFNB2	Human	Protein	Yes	-0.0209524	0.00713692	0.00374247	-0.00725287	0.00420908	0.0862862	-0.0051057	0.00496838	0.30528	-0.00881369	0.00292868	0.00261732	0.166351	No	NA	NA	NA	-0.0113257	0.00294764	0.000166591	-0.00397272	0.00184295	0.0322131	-0.00323115	0.00216044	0.136233	-0.00507475	0.00126617	6.12436e-05	0.0613293	No
16852-10	Na(+)/H(+) exchange regulatory cofactor NHE-RF3	NHRF3	Q5T2W1	A scaffold protein that connects plasma membrane proteins and regulatory components, regulating their surface expression in epithelial cells apical domains. May be involved in the coordination of a diverse range of regulatory processes for ion transport and second messenger cascades. In complex with NHERF1, may cluster proteins that are functionally dependent in a mutual fashion and modulate the trafficking and the activity of the associated membrane proteins. May play a role in the cellular mechanisms associated with multidrug resistance through its interaction with ABCC2 and PDZK1IP1. May potentiate the CFTR chloride channel activity. Required for normal cell-surface expression of SCARB1. Plays a role in maintaining normal plasma cholesterol levels via its effects on SCARB1. Plays a role in the normal localization and function of the chloride-anion exchanger SLC26A6 to the plasma membrane in the brush border of the proximal tubule of the kidney. May be involved in the regulation of proximal tubular Na(+)-dependent inorganic phosphate cotransport therefore playing an important role in tubule function (By similarity). {ECO:0000250}.		PDZK1	Human	Protein	Yes	0.00459354	0.00581869	0.430847	0.00505115	0.00208409	0.016184	0.00780381	0.00460698	0.0917371	0.00542972	0.00180515	0.0026305	0.852482	No	NA	NA	NA	0.00448304	0.00242254	0.0658025	0.00203109	0.000918014	0.0279755	0.00127338	0.00202033	0.529182	0.00217602	0.00079008	0.00588406	0.567951	No
19183-164	60S ribosomal protein L12	RL12	P30050	Binds directly to 26S ribosomal RNA. {ECO:0000250}.	6136	RPL12	Human	Protein	Yes	0.0300267	0.0115456	0.0100433	0.00998452	0.00611182	0.103784	0.0112634	0.00783042	0.151778	0.0133693	0.00444635	0.00264006	0.292213	No	NA	NA	NA	0.0140796	0.00482062	0.00391978	0.0053515	0.0026782	0.0469464	0.00849749	0.00338124	0.0127036	0.00776248	0.0019248	5.50966e-05	0.27597	No
13717-15	Ficolin-2	FCN2	Q15485	May function in innate immunity through activation of the lectin complement pathway. Calcium-dependent and GlcNAc-binding lectin. Enhances phagocytosis of S.typhimurium by neutrophils, suggesting an opsonic effect via the collagen region. {ECO:0000269|PubMed:10679061, ECO:0000269|PubMed:17215869}.	2220	FCN2	Human	Protein	Yes	-0.00842733	0.0101234	0.406208	0.0207513	0.00610968	0.000811797	0.0108148	0.00629772	0.0873781	0.0120848	0.00402387	0.00267085	0.045999	No	NA	NA	NA	-0.0017859	0.00425177	0.674938	0.00849713	0.00269472	0.00184304	0.00530846	0.00274094	0.054095	0.00545159	0.00175106	0.00185	0.123833	No
17456-53	Golgi membrane protein 1	GOLM1	Q8NBJ4	Unknown. Cellular response protein to viral infection.	51280	GOLM1	Human	Protein	Yes	0.0178415	0.00903967	0.0498822	0.00962168	0.00586739	0.102483	0.0119794	0.00691061	0.0844506	0.0120317	0.00400884	0.00268844	0.747578	No	NA	NA	NA	0.0051993	0.00381165	0.174182	0.00387024	0.00258142	0.135257	0.00547147	0.00301118	0.0706083	0.0046846	0.00174293	0.00719318	0.911175	No
4342-10	Intercellular adhesion molecule 1	sICAM-1	P05362	ICAM proteins are ligands for the leukocyte adhesion protein LFA-1 (integrin alpha-L/beta-2). During leukocyte trans-endothelial migration, ICAM1 engagement promotes the assembly of endothelial apical cups through ARHGEF26/SGEF and RHOG activation. {ECO:0000269|PubMed:11173916, ECO:0000269|PubMed:17875742}.; (Microbial infection) Acts as a receptor for major receptor group rhinovirus A-B capsid proteins. {ECO:0000269|PubMed:1968231, ECO:0000269|PubMed:2538243}.; (Microbial infection) Acts as a receptor for Coxsackievirus A21 capsid proteins. {ECO:0000269|PubMed:11160747, ECO:0000269|PubMed:16004874, ECO:0000269|PubMed:9539703}.; (Microbial infection) Upon Kaposi's sarcoma-associated herpesvirus/HHV-8 infection, is degraded by viral E3 ubiquitin ligase MIR2, presumably to prevent lysis of infected cells by cytotoxic T-lymphocytes and NK cell. {ECO:0000269|PubMed:11413168}.	3383	ICAM1	Human	Protein	Yes	0.0161758	0.007339	0.0287326	0.0111208	0.00544256	0.0422303	0.00668348	0.00774008	0.388835	0.0114075	0.00380645	0.00272758	0.671188	No	NA	NA	NA	0.00938757	0.00304151	0.00233156	0.00341123	0.00240388	0.157319	0.00311068	0.0033741	0.357603	0.00509051	0.00164624	0.00198678	0.243129	No
8481-44	Malic dehydrogenase_THETH	MDH_THETH	P10584	Catalyzes the reversible oxidation of malate to oxaloacetate. {ECO:0000255|HAMAP-Rule:MF_01517}.		mdh	Thermus thermophilus	Non-Human	No	0.00164263	0.00315139	0.602813	-0.00298208	0.00197008	0.131561	-0.0093066	0.00243443	0.00017294	-0.00412327	0.00137741	0.00275796	0.0164365	No	NA	NA	NA	0.00116722	0.00131996	0.377671	-0.000936422	0.000868119	0.281928	-0.00336638	0.00107273	0.00193975	-0.00126288	0.000600856	0.0355712	0.0250229	No
17365-7	Kynurenine--oxoglutarate transaminase 1	KAT1	Q16773	Catalyzes the irreversible transamination of the L-tryptophan metabolite L-kynurenine to form kynurenic acid (KA), an intermediate in the tryptophan catabolic pathway which is also a broad spectrum antagonist of the three ionotropic excitatory amino acid receptors among others (PubMed:19338303, PubMed:28097769). Also metabolizes the cysteine conjugates of certain halogenated alkenes and alkanes to form reactive metabolites (PubMed:7883047). Catalyzes the beta-elimination of S-conjugates and Se-conjugates of L-(seleno)cysteine, resulting in the cleavage of the C-S or C-Se bond (PubMed:7883047). {ECO:0000269|PubMed:19338303, ECO:0000269|PubMed:28097769, ECO:0000269|PubMed:7883047}.	883	CCBL1	Human	Protein	Yes	0.00566523	0.00478842	0.238259	0.0105939	0.00305617	0.000635792	0.000779473	0.00347959	0.822961	0.00619745	0.00207048	0.00276024	0.105072	No	NA	NA	NA	0.00337683	0.00200071	0.0931039	0.00299568	0.00136486	0.0292345	0.000229505	0.00151731	0.879914	0.00208961	0.000904987	0.0209437	0.307658	No
3232-28	Tartrate-resistant acid phosphatase type 5	TrATPase	P13686	Involved in osteopontin/bone sialoprotein dephosphorylation. Its expression seems to increase in certain pathological states such as Gaucher and Hodgkin diseases, the hairy cell, the B-cell, and the T-cell leukemias.	54	ACP5	Human	Protein	Yes	0.012305	0.00567335	0.0313446	0.00589583	0.0040617	0.148066	0.00744797	0.0043042	0.0850009	0.00783803	0.00262015	0.00277665	0.65155	No	NA	NA	NA	0.00693087	0.00235546	0.00366591	0.00112739	0.0017922	0.529978	0.00183656	0.00188567	0.331178	0.00273899	0.00113753	0.0160475	0.122163	No
16773-29	Signal peptide, CUB and EGF-like domain-containing protein 3	SCUB3	Q8IX30	Is a positive regulator of the BMP signaling pathway, required for proper chondrogenesis, osteogenesis and skeletal development. It acts as coreceptor for BMP ligands, particularly BMP2 and BMP4, facilitating their interactions with BMP type I receptors (PubMed:33308444). It is required for ligand-induced recruitment of BMP receptors to lipid rafts (By similarity). Binds to TGFBR2 and activates TGFB signaling. In lung cancer cells, could serve as an endogenous autocrine and paracrine ligand of TGFBR2, which could regulate TGFBR2 signaling and hence modulate epithelial-mesenchymal transition and cancer progression. {ECO:0000250|UniProtKB:Q6NZL8, ECO:0000269|PubMed:21441952, ECO:0000269|PubMed:33308444}.	222663	SCUBE3	Human	Protein	Yes	-0.0195646	0.00924873	0.0357139	-0.0101135	0.00513105	0.0499896	-0.00773596	0.00580749	0.184256	-0.0106177	0.00355058	0.00278596	0.551098	No	NA	NA	NA	-0.00957611	0.00386233	0.0140422	-0.00479644	0.00225187	0.0342991	-0.0038627	0.00252897	0.128144	-0.00521112	0.00154195	0.000725989	0.450358	No
16749-79	Growth/differentiation factor 10	BMP-3b	P55107	Growth factor involved in osteogenesis and adipogenesis. Plays an inhibitory role in the process of osteoblast differentiation via SMAD2/3 pathway. Plays an inhibitory role in the process of adipogenesis. {ECO:0000250|UniProtKB:P97737}.	2662	GDF10	Human	Protein	Yes	0.00460622	0.00344112	0.182324	0.00453322	0.00213229	0.0346346	0.00473802	0.00292588	0.106845	0.00460465	0.00154083	0.0028042	0.998401	No	NA	NA	NA	0.00278299	0.00143585	0.0540949	0.00175433	0.000939372	0.0631721	0.00148356	0.00127955	0.24757	0.00190397	0.00066979	0.00447409	0.77565	No
10085-25	Steroidogenic acute regulatory protein, mitochondrial	STAR	P49675	Plays a key role in steroid hormone synthesis by enhancing the metabolism of cholesterol into pregnenolone. Mediates the transfer of cholesterol from the outer mitochondrial membrane to the inner mitochondrial membrane where it is cleaved to pregnenolone. {ECO:0000269|PubMed:7761400, ECO:0000269|PubMed:7892608, ECO:0000269|PubMed:8948562}.	6770	STAR	Human	Protein	Yes	0.019573	0.00846962	0.0219197	0.00865686	0.00413647	0.037528	0.0055442	0.00493827	0.262822	0.00887324	0.00296969	0.00280872	0.358234	No	NA	NA	NA	0.00861014	0.00354725	0.0161558	0.00462236	0.0018093	0.0113103	0.00386369	0.00214336	0.0728524	0.00487422	0.00128818	0.00015445	0.508937	No
10953-14	C-type lectin domain family 2 member A	CLC2A	Q6UVW9	Plays a role in modulating the extent of T-cell expansion. Enhances the expansion of TCR-stimulated T-cells by increasing their survival through enhanced expression of anti-apoptotic proteins. May modulate the capacity of T-cells to home to lymph nodes through SELL. Facilitates dedicated immune recognition of keratinocytes via interaction with its receptor KLRF2 by stimulating natural killer cell mediated cytotoxicity. {ECO:0000269|PubMed:18550855, ECO:0000269|PubMed:20194751}.	387836	CLEC2A	Human	Protein	Yes	-0.0125874	0.00504552	0.0134661	-0.00777744	0.0030452	0.0113347	-0.00154605	0.0031303	0.621883	-0.00598353	0.00200332	0.00281906	0.130701	No	NA	NA	NA	-0.00579005	0.00210906	0.00663178	-0.0046583	0.00132106	0.000514323	-0.000679344	0.00136489	0.619188	-0.00324857	0.000865615	0.000174798	0.0465577	No
7019-13	Semaphorin-7A	Semaphorin-7A	O75326	Plays an important role in integrin-mediated signaling and functions both in regulating cell migration and immune responses. Promotes formation of focal adhesion complexes, activation of the protein kinase PTK2/FAK1 and subsequent phosphorylation of MAPK1 and MAPK3. Promotes production of pro-inflammatory cytokines by monocytes and macrophages. Plays an important role in modulating inflammation and T-cell-mediated immune responses. Promotes axon growth in the embryonic olfactory bulb. Promotes attachment, spreading and dendrite outgrowth in melanocytes. {ECO:0000269|PubMed:12879062, ECO:0000269|PubMed:17377534, ECO:0000269|PubMed:17671519}.	8482	SEMA7A	Human	Protein	Yes	-0.0142765	0.00735815	0.0538469	-0.00886967	0.0040104	0.0280327	-0.00516003	0.00427711	0.228984	-0.00810906	0.00271854	0.00285554	0.545004	No	NA	NA	NA	-0.00668203	0.00307854	0.0312215	-0.00401115	0.00176148	0.0237517	-0.000702397	0.00187067	0.707676	-0.00308102	0.00118381	0.00925112	0.195552	No
10876-300	BRCA1-associated ATM activator 1	BRAT1	Q6PJG6	Involved in DNA damage response; activates kinases ATM, SMC1A and PRKDC by modulating their phosphorylation status following ionizing radiation (IR) stress (PubMed:16452482, PubMed:22977523). Plays a role in regulating mitochondrial function and cell proliferation (PubMed:25070371). Required for protein stability of MTOR and MTOR-related proteins, and cell cycle progress by growth factors (PubMed:25657994). {ECO:0000269|PubMed:16452482, ECO:0000269|PubMed:22977523, ECO:0000269|PubMed:25070371, ECO:0000269|PubMed:25657994}.	221927	BRAT1	Human	Protein	Yes	-0.00345041	0.00924396	0.709375	-0.00807108	0.00496657	0.105596	-0.0117144	0.00448289	0.00960789	-0.0093183	0.00313107	0.00291963	0.686703	No	NA	NA	NA	-0.00285133	0.00387293	0.462515	-0.00397863	0.00217947	0.0692992	-0.00435183	0.00196321	0.0276967	-0.00401902	0.00136507	0.00323804	0.941772	No
19316-2	Iron-sulfur cluster co-chaperone protein HscB, mitochondrial	HSC20	Q8IWL3	[Iron-sulfur cluster co-chaperone protein HscB, mitochondrial]: Acts as a co-chaperone in iron-sulfur cluster assembly in mitochondria (PubMed:20668094). Required for incorporation of iron-sulfur clusters into SDHB, the iron-sulfur protein subunit of succinate dehydrogenase that is involved in complex II of the mitochondrial electron transport chain (PubMed:26749241). Recruited to SDHB by interaction with SDHAF1 which first binds SDHB and then recruits the iron-sulfur transfer complex formed by HSC20, HSPA9 and ISCU through direct binding to HSC20 (PubMed:26749241). Plays an essential role in hematopoiesis (By similarity). {ECO:0000250|UniProtKB:Q8K3A0, ECO:0000269|PubMed:20668094, ECO:0000269|PubMed:26749241}.; [Iron-sulfur cluster co-chaperone protein HscB, cytoplasmic]: Acts as a co-chaperone in iron-sulfur cluster assembly in the cytoplasm (PubMed:29309586). Also mediates complex formation between components of the cytosolic iron-sulfur biogenesis pathway and the CIA targeting complex composed of CIAO1, DIPK1B/FAM69B and MMS19 by binding directly to the scaffold protein ISCU and to CIAO1 (PubMed:29309586). This facilitates iron-sulfur cluster insertion into a number of cytoplasmic and nuclear proteins including POLD1, ELP3, DPYD and PPAT (PubMed:29309586). {ECO:0000269|PubMed:29309586}.		HSCB	Human	Protein	Yes	0.00630487	0.00663217	0.343003	0.00779531	0.00351489	0.0276057	0.00691457	0.00395387	0.0817574	0.00725713	0.00244234	0.00296461	0.974547	No	NA	NA	NA	0.00333971	0.00277766	0.230743	0.00213922	0.0015555	0.170469	0.000837637	0.00173534	0.629807	0.00182307	0.00106906	0.0881381	0.71824	No
11666-72	Regulator of G-protein signaling 8	RGS8	P57771	Regulates G protein-coupled receptor signaling cascades, including signaling via muscarinic acetylcholine receptor CHRM2 and dopamine receptor DRD2 (By similarity). Inhibits signal transduction by increasing the GTPase activity of G protein alpha subunits, thereby driving them into their inactive GDP-bound form (PubMed:18434541). Modulates the activity of potassium channels that are activated in response to DRD2 and CHRM2 signaling (By similarity). {ECO:0000250|UniProtKB:P49804, ECO:0000269|PubMed:18434541}.		RGS8	Human	Protein	Yes	0.00940295	0.00601113	0.119439	0.00763183	0.00333692	0.023155	0.00500487	0.00395531	0.207121	0.00697638	0.0023479	0.00296514	0.798521	No	NA	NA	NA	0.00259893	0.00253044	0.305708	0.00212391	0.00147719	0.15193	0.000224876	0.00173101	0.89676	0.00153374	0.00102696	0.135312	0.634909	No
9043-7	Tuftelin-interacting protein 11	TFP11	Q9UBB9	Involved in pre-mRNA splicing, specifically in spliceosome disassembly during late-stage splicing events. Intron turnover seems to proceed through reactions in two lariat-intron associated complexes termed Intron Large (IL) and Intron Small (IS). In cooperation with DHX15 seems to mediate the transition of the U2, U5 and U6 snRNP-containing IL complex to the snRNP-free IS complex leading to efficient debranching and turnover of excised introns. May play a role in the differentiation of ameloblasts and odontoblasts or in the forming of the enamel extracellular matrix. {ECO:0000269|PubMed:19103666}.	24144	TFIP11	Human	Protein	Yes	0.0126119	0.00797677	0.115541	0.010001	0.00499969	0.0467115	0.00767878	0.00473119	0.106059	0.00937636	0.00315604	0.00296904	0.856896	No	NA	NA	NA	0.00502793	0.00334774	0.134804	0.00258299	0.00221068	0.24392	0.0019855	0.00207116	0.338821	0.00273266	0.00137756	0.0472893	0.739045	No
17820-170	Myeloid leukemia factor 1	MLF1	P58340	Involved in lineage commitment of primary hemopoietic progenitors by restricting erythroid formation and enhancing myeloid formation. Interferes with erythropoietin-induced erythroid terminal differentiation by preventing cells from exiting the cell cycle through suppression of CDKN1B/p27Kip1 levels. Suppresses COP1 activity via CSN3 which activates p53 and induces cell cycle arrest. Binds DNA and affects the expression of a number of genes so may function as a transcription factor in the nucleus. {ECO:0000269|PubMed:15861129}.	4291	MLF1	Human	Protein	Yes	0.0139997	0.00488645	0.00464463	0.00868363	0.00323492	0.0078281	-0.000971994	0.00381191	0.798977	0.00654138	0.00220187	0.00296999	0.0359154	No	NA	NA	NA	0.00690584	0.00203224	0.000828181	0.00323363	0.00142845	0.0245794	-0.000847576	0.00166135	0.610457	0.00269504	0.000955846	0.00480934	0.0112075	No
19639-53	Islet amyloid polypeptide	IAPP	P10997	Selectively inhibits insulin-stimulated glucose utilization and glycogen deposition in muscle, while not affecting adipocyte glucose metabolism.	3375	IAPP	Human	Protein	Yes	-0.0153562	0.00853093	0.0734542	-0.00932848	0.00568393	0.102204	-0.0117411	0.00652494	0.0733609	-0.0113744	0.00382971	0.00297766	0.839215	No	NA	NA	NA	-0.00761475	0.00356573	0.0340114	-0.00421271	0.00249733	0.0930618	-0.00392245	0.00285395	0.170757	-0.00485383	0.00166259	0.00350661	0.679792	No
12892-10	Synaptotagmin-like protein 1	SYTL1	Q8IYJ3	May play a role in vesicle trafficking (By similarity). Binds phosphatidylinositol 3,4,5-trisphosphate. Acts as a RAB27A effector protein and may play a role in cytotoxic granule exocytosis in lymphocytes (By similarity). {ECO:0000250, ECO:0000269|PubMed:11278853, ECO:0000269|PubMed:18266782}.		SYTL1	Human	Protein	Yes	0.00625943	0.00353751	0.0784407	0.00330381	0.00241473	0.172667	0.00847698	0.00367866	0.0221613	0.00520498	0.00175329	0.00299069	0.472401	No	NA	NA	NA	0.00386185	0.00146924	0.00928622	0.00175237	0.00105923	0.0994952	0.00355214	0.00160553	0.0279933	0.00271388	0.000757558	0.000340449	0.425902	No
10503-55	Fc_MOUSE	Fc_MOUSE	Q99LC4	NA			Mouse	Protein	No	0.0143365	0.00539856	0.00859601	0.00881473	0.002995	0.00360217	-0.00171191	0.00391108	0.662039	0.00645306	0.00217613	0.0030231	0.0285456	No	NA	NA	NA	0.00736002	0.00224299	0.00123149	0.00384567	0.00131674	0.00386268	-0.00127204	0.0017039	0.456155	0.00289546	0.000944924	0.00218233	0.00534042	No
4224-7	Heterogeneous nuclear ribonucleoprotein Q	HNRPQ	O60506	Heterogenous nuclear ribonucleoprotein (hnRNP) implicated in mRNA processing mechanisms. Component of the CRD-mediated complex that promotes MYC mRNA stability. Isoform 1, isoform 2 and isoform 3 are associated in vitro with pre-mRNA, splicing intermediates and mature mRNA protein complexes. Isoform 1 binds to apoB mRNA AU-rich sequences. Isoform 1 is part of the APOB mRNA editosome complex and may modulate the postranscriptional C to U RNA-editing of the APOB mRNA through either by binding to A1CF (APOBEC1 complementation factor), to APOBEC1 or to RNA itself. May be involved in translationally coupled mRNA turnover. Implicated with other RNA-binding proteins in the cytoplasmic deadenylation/translational and decay interplay of the FOS mRNA mediated by the major coding-region determinant of instability (mCRD) domain. Interacts in vitro preferentially with poly(A) and poly(U) RNA sequences. Isoform 3 may be involved in cytoplasmic vesicle-based mRNA transport through interaction with synaptotagmins. Component of the GAIT (gamma interferon-activated inhibitor of translation) complex which mediates interferon-gamma-induced transcript-selective translation inhibition in inflammation processes. Upon interferon-gamma activation assembles into the GAIT complex which binds to stem loop-containing GAIT elements in the 3'-UTR of diverse inflammatory mRNAs (such as ceruplasmin) and suppresses their translation; seems not to be essential for GAIT complex function. {ECO:0000269|PubMed:11051545, ECO:0000269|PubMed:11134005, ECO:0000269|PubMed:11352648, ECO:0000269|PubMed:11574476, ECO:0000269|PubMed:19029303, ECO:0000269|PubMed:23071094}.	10492	SYNCRIP	Human	Protein	Yes	0.0150946	0.00765773	0.0501729	0.00859842	0.00446892	0.0556567	0.00687764	0.00482792	0.155743	0.00893428	0.00301474	0.00304131	0.658932	No	NA	NA	NA	0.00576405	0.00321745	0.0748224	0.00264524	0.0019727	0.181347	0.00191525	0.00211102	0.365288	0.0028831	0.00131538	0.0283911	0.598547	No
10366-11	Platelet-derived growth factor receptor alpha	PDGFRA	P16234	Tyrosine-protein kinase that acts as a cell-surface receptor for PDGFA, PDGFB and PDGFC and plays an essential role in the regulation of embryonic development, cell proliferation, survival and chemotaxis. Depending on the context, promotes or inhibits cell proliferation and cell migration. Plays an important role in the differentiation of bone marrow-derived mesenchymal stem cells. Required for normal skeleton development and cephalic closure during embryonic development. Required for normal development of the mucosa lining the gastrointestinal tract, and for recruitment of mesenchymal cells and normal development of intestinal villi. Plays a role in cell migration and chemotaxis in wound healing. Plays a role in platelet activation, secretion of agonists from platelet granules, and in thrombin-induced platelet aggregation. Binding of its cognate ligands - homodimeric PDGFA, homodimeric PDGFB, heterodimers formed by PDGFA and PDGFB or homodimeric PDGFC -leads to the activation of several signaling cascades; the response depends on the nature of the bound ligand and is modulated by the formation of heterodimers between PDGFRA and PDGFRB. Phosphorylates PIK3R1, PLCG1, and PTPN11. Activation of PLCG1 leads to the production of the cellular signaling molecules diacylglycerol and inositol 1,4,5-trisphosphate, mobilization of cytosolic Ca(2+) and the activation of protein kinase C. Phosphorylates PIK3R1, the regulatory subunit of phosphatidylinositol 3-kinase, and thereby mediates activation of the AKT1 signaling pathway. Mediates activation of HRAS and of the MAP kinases MAPK1/ERK2 and/or MAPK3/ERK1. Promotes activation of STAT family members STAT1, STAT3 and STAT5A and/or STAT5B. Receptor signaling is down-regulated by protein phosphatases that dephosphorylate the receptor and its down-stream effectors, and by rapid internalization of the activated receptor. {ECO:0000269|PubMed:10734113, ECO:0000269|PubMed:10947961, ECO:0000269|PubMed:11297552, ECO:0000269|PubMed:12522257, ECO:0000269|PubMed:1646396, ECO:0000269|PubMed:17087943, ECO:0000269|PubMed:1709159, ECO:0000269|PubMed:17141222, ECO:0000269|PubMed:20972453, ECO:0000269|PubMed:21224473, ECO:0000269|PubMed:21596750, ECO:0000269|PubMed:2554309, ECO:0000269|PubMed:8188664, ECO:0000269|PubMed:8760137, ECO:0000269|PubMed:8943348}.	5156	PDGFRA	Human	Protein	Yes	-0.00459956	0.00722137	0.52494	-0.00856644	0.00445451	0.0557775	-0.0109303	0.00479906	0.0237386	-0.00880159	0.00297492	0.00309046	0.764092	No	NA	NA	NA	-0.00259468	0.00302612	0.3923	-0.00396614	0.00195601	0.0438163	-0.00460399	0.00209423	0.0289912	-0.00395891	0.00129252	0.00219181	0.861513	No
2182-54	Complement C4b	C4b	P0C0L4 P0C0L5	NA	720 721	C4A C4B	Human	Protein	Yes	0.00653444	0.00691666	0.346005	0.0109384	0.0051129	0.0335227	0.00997248	0.0053025	0.0613694	0.00960385	0.00324918	0.00311885	0.873764	No	NA	NA	NA	-0.000368935	0.00290772	0.89917	0.00481946	0.00224709	0.0330839	0.00347254	0.00231897	0.13575	0.00309903	0.00141101	0.0280691	0.36157	No
13495-48	Hydroxycarboxylic acid receptor 2	HCAR2	Q8TDS4	Acts as a high affinity receptor for both nicotinic acid (also known as niacin) and (D)-beta-hydroxybutyrate and mediates increased adiponectin secretion and decreased lipolysis through G(i)-protein-mediated inhibition of adenylyl cyclase. This pharmacological effect requires nicotinic acid doses that are much higher than those provided by a normal diet. Mediates nicotinic acid-induced apoptosis in mature neutrophils. Receptor activation by nicotinic acid results in reduced cAMP levels which may affect activity of cAMP-dependent protein kinase A and phosphorylation of target proteins, leading to neutrophil apoptosis. The rank order of potency for the displacement of nicotinic acid binding is 5-methyl pyrazole-3-carboxylic acid = pyridine-3-acetic acid > acifran > 5-methyl nicotinic acid = acipimox >> nicotinuric acid = nicotinamide. {ECO:0000269|PubMed:17932499}.		HCAR2	Human	Protein	Yes	0.0146076	0.00704906	0.0396036	0.00662038	0.00463004	0.154192	0.0106062	0.00580259	0.0689659	0.00951367	0.00321957	0.0031272	0.622456	No	NA	NA	NA	0.00490231	0.00296862	0.100331	0.00324982	0.00203261	0.111312	0.0051932	0.00252495	0.0409228	0.00421073	0.00139704	0.00257799	0.806879	No
9183-7	Interferon alpha/beta receptor 1	IFN-a/b R1	P17181	Together with IFNAR2, forms the heterodimeric receptor for type I interferons (including interferons alpha, beta, epsilon, omega and kappa) (PubMed:2153461, PubMed:7813427, PubMed:10049744, PubMed:14532120, PubMed:15337770, PubMed:24075985, PubMed:21854986, PubMed:31270247, PubMed:33252644, PubMed:35442418). Type I interferon binding activates the JAK-STAT signaling cascade, resulting in transcriptional activation or repression of interferon-regulated genes that encode the effectors of the interferon response (PubMed:7665574, PubMed:10049744, PubMed:21854986). Mechanistically, type I interferon-binding brings the IFNAR1 and IFNAR2 subunits into close proximity with one another, driving their associated Janus kinases (JAKs) (TYK2 bound to IFNAR1 and JAK1 bound to IFNAR2) to cross-phosphorylate one another (PubMed:7813427, PubMed:7665574, PubMed:21854986, PubMed:32972995). The activated kinases phosphorylate specific tyrosine residues on the intracellular domains of IFNAR1 and IFNAR2, forming docking sites for the STAT transcription factors (PubMed:7813427, PubMed:7526154, PubMed:7665574, PubMed:21854986, PubMed:32972995). STAT proteins are then phosphorylated by the JAKs, promoting their translocation into the nucleus to regulate expression of interferon-regulated genes (PubMed:7813427, PubMed:7665574, PubMed:9121453, PubMed:19561067, PubMed:21854986, PubMed:32972995). Can also act independently of IFNAR2: form an active IFNB1 receptor by itself and activate a signaling cascade that does not involve activation of the JAK-STAT pathway (By similarity). {ECO:0000250|UniProtKB:P33896, ECO:0000269|PubMed:10049744, ECO:0000269|PubMed:14532120, ECO:0000269|PubMed:15337770, ECO:0000269|PubMed:19561067, ECO:0000269|PubMed:2153461, ECO:0000269|PubMed:21854986, ECO:0000269|PubMed:24075985, ECO:0000269|PubMed:31270247, ECO:0000269|PubMed:32972995, ECO:0000269|PubMed:33252644, ECO:0000269|PubMed:35442418, ECO:0000269|PubMed:7526154, ECO:0000269|PubMed:7665574, ECO:0000269|PubMed:7813427, ECO:0000269|PubMed:9121453}.	3454	IFNAR1	Human	Protein	Yes	-0.0118869	0.00782194	0.130269	-0.00485394	0.00368536	0.189198	-0.0115891	0.00463207	0.0131006	-0.00799393	0.00270588	0.00313399	0.454742	No	NA	NA	NA	-0.00841232	0.00324322	0.0102393	-0.00305688	0.00161295	0.0593937	-0.00519929	0.00201799	0.0106543	-0.00448477	0.00117443	0.00013417	0.304892	No
13672-3	Heat shock 70 kDa protein 6	HSP76	P17066	Molecular chaperone implicated in a wide variety of cellular processes, including protection of the proteome from stress, folding and transport of newly synthesized polypeptides, activation of proteolysis of misfolded proteins and the formation and dissociation of protein complexes. Plays a pivotal role in the protein quality control system, ensuring the correct folding of proteins, the re-folding of misfolded proteins and controlling the targeting of proteins for subsequent degradation. This is achieved through cycles of ATP binding, ATP hydrolysis and ADP release, mediated by co-chaperones. The affinity for polypeptides is regulated by its nucleotide bound state. In the ATP-bound form, it has a low affinity for substrate proteins. However, upon hydrolysis of the ATP to ADP, it undergoes a conformational change that increases its affinity for substrate proteins. It goes through repeated cycles of ATP hydrolysis and nucleotide exchange, which permits cycles of substrate binding and release (PubMed:26865365). {ECO:0000303|PubMed:26865365}.	3310	HSPA6	Human	Protein	Yes	0.00655776	0.00310317	0.0358992	0.00267277	0.00241324	0.269284	0.00436211	0.00217654	0.0463152	0.00423456	0.00143349	0.00313652	0.611784	No	NA	NA	NA	0.00333348	0.00129425	0.0107747	0.000981581	0.00106157	0.356173	0.00155091	0.00095202	0.104768	0.00176692	0.000621647	0.0044787	0.356322	No
6992-67	Hemoglobin subunit delta	HBD	P02042	Involved in oxygen transport from the lung to the various peripheral tissues.	3045	HBD	Human	Protein	Yes	0.00532977	0.00471274	0.259526	0.00684265	0.002836	0.0166623	0.00505556	0.00378666	0.183263	0.00603649	0.00204508	0.00316019	0.91833	No	NA	NA	NA	0.00132735	0.00198095	0.503645	0.00140098	0.0012595	0.267227	0.000234917	0.00165788	0.887453	0.0010463	0.000894771	0.242263	0.844109	No
18814-21	Inhibin beta A chain:Inhibin beta C chain heterodimer	Activin AC	P08476 P55103	NA	3624	INHBA INHBC	Human	Protein	Yes	0.0118237	0.00672072	0.0801546	0.00401224	0.00383626	0.296783	0.0152118	0.00551146	0.00628086	0.00841546	0.00285122	0.00316205	0.212757	No	NA	NA	NA	0.00503212	0.00281809	0.0757687	0.00212823	0.00168416	0.207704	0.00464202	0.00242489	0.0569131	0.00335122	0.00124174	0.00695883	0.558095	No
12686-15	3-mercaptopyruvate sulfurtransferase	THTM	P25325	Transfer of a sulfur ion to cyanide or to other thiol compounds. Also has weak rhodanese activity. Detoxifies cyanide and is required for thiosulfate biosynthesis. Acts as an antioxidant. In combination with cysteine aminotransferase (CAT), contributes to the catabolism of cysteine and is an important producer of hydrogen sulfide in the brain, retina and vascular endothelial cells. Hydrogen sulfide H(2)S is an important synaptic modulator, signaling molecule, smooth muscle contractor and neuroprotectant. Its production by the 3MST/CAT pathway is regulated by calcium ions. {ECO:0000250|UniProtKB:P97532}.	4357	MPST	Human	Protein	Yes	0.00234719	0.00773464	0.761871	-0.0116918	0.00503938	0.0212653	-0.0135598	0.00539851	0.0127514	-0.00980503	0.00332585	0.00319707	0.213054	No	NA	NA	NA	0.000983471	0.00324404	0.762101	-0.00237596	0.00223639	0.289232	-0.0037275	0.00237473	0.117974	-0.0022075	0.00145511	0.129249	0.500845	No
18192-69	Melanoma-associated antigen 5	MAGE-5	P43359	May negatively regulates apoptosis. {ECO:0000269|PubMed:17942928}.	4104	MAGEA5	Human	Protein	Yes	0.0107404	0.0105684	0.310806	0.013867	0.00652451	0.0346859	0.0120162	0.00670682	0.0746034	0.0126025	0.00427664	0.0032106	0.962593	No	NA	NA	NA	0.00317695	0.00443869	0.47504	0.0026971	0.00289154	0.351983	0.000867173	0.00294564	0.768743	0.00204395	0.00187117	0.274684	0.871196	No
2728-62	Tenascin	Tenascin	P24821	Extracellular matrix protein implicated in guidance of migrating neurons as well as axons during development, synaptic plasticity as well as neuronal regeneration. Promotes neurite outgrowth from cortical neurons grown on a monolayer of astrocytes. Ligand for integrins alpha-8/beta-1, alpha-9/beta-1, alpha-V/beta-3 and alpha-V/beta-6. In tumors, stimulates angiogenesis by elongation, migration and sprouting of endothelial cells (PubMed:19884327). {ECO:0000269|PubMed:19884327}.	3371	TNC	Human	Protein	Yes	0.0141838	0.0077499	0.0688057	0.00801281	0.00437585	0.0684504	0.00847402	0.0053743	0.116326	0.00915983	0.0031084	0.00321081	0.776767	No	NA	NA	NA	0.0083201	0.00322264	0.0105907	0.00461664	0.00191256	0.0166147	0.00561206	0.0023255	0.0166524	0.00559155	0.00134282	3.12658e-05	0.613612	No
9386-42	Tetratricopeptide repeat protein 9B	TTC9B	Q8N6N2	NA	148014	TTC9B	Human	Protein	Yes	-0.00178664	0.00602004	0.76696	-0.0096631	0.00457429	0.0357884	-0.0109209	0.00456866	0.0176965	-0.00838913	0.00284792	0.00322223	0.452139	No	NA	NA	NA	0.00224907	0.00252017	0.373304	-0.00228552	0.00202512	0.260319	-0.00282193	0.00200926	0.16163	-0.00139013	0.00124131	0.262763	0.248017	No
15480-2	Vascular non-inflammatory molecule 2	VNN2	O95498	Amidohydrolase that hydrolyzes specifically one of the carboamide linkages in D-pantetheine thus recycling pantothenic acid (vitamin B5) and releasing cysteamine (PubMed:11491533). Involved in the thymus homing of bone marrow cells. May regulate beta-2 integrin-mediated cell adhesion, migration and motility of neutrophil. {ECO:0000269|PubMed:11491533}.	8875	VNN2	Human	Protein	Yes	0.0121883	0.00790895	0.124979	0.0050222	0.00500011	0.316296	0.0154675	0.00574509	0.00765775	0.0100178	0.00340438	0.00325464	0.37282	No	NA	NA	NA	0.00182844	0.00333537	0.584207	0.00195985	0.00219872	0.373723	0.00758751	0.00249374	0.00263868	0.00391187	0.00147837	0.00814315	0.187224	No
9235-3	Plexin domain-containing protein 1	PXDC1	Q8IUK5	Plays a critical role in endothelial cell capillary morphogenesis. {ECO:0000250}.	57125	PLXDC1	Human	Protein	Yes	-0.0287316	0.00872876	0.00118984	0.00526366	0.0213671	0.805649	-0.0108448	0.0188521	0.565721	-0.0218481	0.00742701	0.00326402	0.276299	No	NA	NA	NA	-0.00808726	0.00371852	0.0308892	0.00273247	0.00939069	0.771347	-0.00182964	0.00822549	0.824187	-0.00590134	0.00318723	0.0640895	0.487752	No
9832-33	Homogentisate 1,2-dioxygenase	HGD	Q93099	Catalyzes the conversion of homogentisate to maleylacetoacetate. {ECO:0000269|PubMed:8782815}.	3081	HGD	Human	Protein	Yes	0.0130702	0.0124275	0.294278	0.015351	0.00735835	0.0381287	0.0180125	0.00992443	0.0709289	0.0157002	0.00533786	0.00326856	0.950601	No	NA	NA	NA	0.00920217	0.00518435	0.0775179	0.00508656	0.00324809	0.118803	0.00892522	0.00431764	0.0399228	0.00702069	0.00232098	0.00248732	0.695513	No
4910-21	Phospholipase A2	GIB	P04054	Secretory calcium-dependent phospholipase A2 that primarily targets dietary phospholipids in the intestinal tract (PubMed:1420353, PubMed:10681567, PubMed:17603006). Hydrolyzes the ester bond of the fatty acyl group attached at sn-2 position of phospholipids (phospholipase A2 activity) with preference for phosphatidylethanolamines and phosphatidylglycerols over phosphatidylcholines (PubMed:1420353, PubMed:10681567, PubMed:17603006). May play a role in the biosynthesis of N-acyl ethanolamines that regulate energy metabolism and inflammation in the intestinal tract. Hydrolyzes N-acyl phosphatidylethanolamines to N-acyl lysophosphatidylethanolamines, which are further cleaved by a lysophospholipase D to release N-acyl ethanolamines (By similarity). May act in an autocrine and paracrine manner (PubMed:7721806, PubMed:25335547). Upon binding to the PLA2R1 receptor can regulate podocyte survival and glomerular homeostasis (PubMed:25335547). Has anti-helminth activity in a process regulated by gut microbiota. Upon helminth infection of intestinal epithelia, directly affects phosphatidylethanolamine contents in the membrane of helminth larvae, likely controlling an array of phospholipid-mediated cellular processes such as membrane fusion and cell division while providing for better immune recognition, ultimately reducing larvae integrity and infectivity (By similarity). {ECO:0000250|UniProtKB:P04055, ECO:0000250|UniProtKB:Q9Z0Y2, ECO:0000269|PubMed:10681567, ECO:0000269|PubMed:1420353, ECO:0000269|PubMed:17603006, ECO:0000269|PubMed:25335547, ECO:0000269|PubMed:7721806}.	5319	PLA2G1B	Human	Protein	Yes	-0.0103317	0.0106153	0.33166	-0.00835209	0.00619356	0.178899	-0.0137826	0.00548805	0.0127645	-0.0112558	0.00383074	0.00330038	0.802772	No	NA	NA	NA	-0.00405934	0.0044536	0.363213	-0.0029144	0.00272639	0.286276	-0.00336821	0.00241702	0.164904	-0.00329462	0.00167572	0.0492875	0.975378	No
10082-251	Neurofilament light polypeptide	NFL	P07196	Neurofilaments usually contain three intermediate filament proteins: NEFL, NEFM, and NEFH which are involved in the maintenance of neuronal caliber. May additionally cooperate with the neuronal intermediate filament proteins PRPH and INA to form neuronal filamentous networks (By similarity). {ECO:0000250|UniProtKB:P08551}.	4747	NEFL	Human	Protein	Yes	0.0157404	0.0102978	0.128066	0.0115531	0.00623393	0.0652026	0.0134413	0.00778069	0.0855171	0.0129206	0.00439883	0.00331094	0.938203	No	NA	NA	NA	0.00974162	0.00428736	0.0242083	0.00407126	0.00274766	0.139865	0.00707146	0.00338182	0.0377064	0.00615226	0.00190937	0.00127234	0.509567	No
5134-52	Hepatitis A virus cellular receptor 2	TIMD3	Q8TDQ0	Cell surface receptor implicated in modulating innate and adaptive immune responses. Generally accepted to have an inhibiting function. Reports on stimulating functions suggest that the activity may be influenced by the cellular context and/or the respective ligand (PubMed:24825777). Regulates macrophage activation (PubMed:11823861). Inhibits T-helper type 1 lymphocyte (Th1)-mediated auto- and alloimmune responses and promotes immunological tolerance (PubMed:14556005). In CD8+ cells attenuates TCR-induced signaling, specifically by blocking NF-kappaB and NFAT promoter activities resulting in the loss of IL-2 secretion. The function may implicate its association with LCK proposed to impair phosphorylation of TCR subunits, and/or LGALS9-dependent recruitment of PTPRC to the immunological synapse (PubMed:24337741, PubMed:26492563). In contrast, shown to activate TCR-induced signaling in T-cells probably implicating ZAP70, LCP2, LCK and FYN (By similarity). Expressed on Treg cells can inhibit Th17 cell responses (PubMed:24838857). Receptor for LGALS9 (PubMed:16286920, PubMed:24337741). Binding to LGALS9 is believed to result in suppression of T-cell responses; the resulting apoptosis of antigen-specific cells may implicate HAVCR2 phosphorylation and disruption of its association with BAG6. Binding to LGALS9 is proposed to be involved in innate immune response to intracellular pathogens. Expressed on Th1 cells interacts with LGALS9 expressed on Mycobacterium tuberculosis-infected macrophages to stimulate antibactericidal activity including IL-1 beta secretion and to restrict intracellular bacterial growth (By similarity). However, the function as receptor for LGALS9 has been challenged (PubMed:23555261). Also reported to enhance CD8+ T-cell responses to an acute infection such as by Listeria monocytogenes (By similarity). Receptor for phosphatidylserine (PtSer); PtSer-binding is calcium-dependent. May recognize PtSer on apoptotic cells leading to their phagocytosis. Mediates the engulfment of apoptotic cells by dendritic cells. Expressed on T-cells, promotes conjugation but not engulfment of apoptotic cells. Expressed on dendritic cells (DCs) positively regulates innate immune response and in synergy with Toll-like receptors promotes secretion of TNF-alpha. In tumor-imfiltrating DCs suppresses nucleic acid-mediated innate immune repsonse by interaction with HMGB1 and interfering with nucleic acid-sensing and trafficking of nucleid acids to endosomes (By similarity). Expressed on natural killer (NK) cells acts as a coreceptor to enhance IFN-gamma production in response to LGALS9 (PubMed:22323453). In contrast, shown to suppress NK cell-mediated cytotoxicity (PubMed:22383801). Negatively regulates NK cell function in LPS-induced endotoxic shock (By similarity). {ECO:0000250|UniProtKB:Q8VIM0, ECO:0000269|PubMed:11823861, ECO:0000269|PubMed:14556005, ECO:0000269|PubMed:16286920, ECO:0000269|PubMed:22323453, ECO:0000269|PubMed:23555261, ECO:0000269|PubMed:24838857, ECO:0000269|PubMed:26492563, ECO:0000269|PubMed:30374066, ECO:0000305|PubMed:24825777}.	84868	HAVCR2	Human	Protein	Yes	-0.00138463	0.00529196	0.79388	0.00525312	0.00322588	0.104885	0.0120836	0.00372638	0.00137345	0.00650362	0.00221502	0.00332318	0.0995376	No	NA	NA	NA	-0.000671599	0.0022194	0.762527	0.00187261	0.0014208	0.188892	0.00485544	0.00163082	0.00324312	0.00243575	0.000964759	0.0115791	0.115397	No
3587-53	Bone morphogenetic protein 10	BMP10	O95393	Required for maintaining the proliferative activity of embryonic cardiomyocytes by preventing premature activation of the negative cell cycle regulator CDKN1C/p57KIP and maintaining the required expression levels of cardiogenic factors such as MEF2C and NKX2-5. Acts as a ligand for ACVRL1/ALK1, BMPR1A/ALK3 and BMPR1B/ALK6, leading to activation of SMAD1, SMAD5 and SMAD8 transcription factors. Inhibits endothelial cell migration and growth. May reduce cell migration and cell matrix adhesion in breast cancer cell lines. {ECO:0000269|PubMed:16049014, ECO:0000269|PubMed:17068149, ECO:0000269|PubMed:20608934}.	27302	BMP10	Human	Protein	Yes	-0.010575	0.00509642	0.0393489	-0.00473127	0.00275212	0.0870159	-0.00602872	0.00391013	0.124594	-0.00604456	0.00205875	0.00332443	0.601107	No	NA	NA	NA	-0.0037502	0.00214449	0.0819649	-0.00216603	0.00120891	0.0745695	-0.00209651	0.00170838	0.221099	-0.00242372	0.000896463	0.00685823	0.792658	No
4718-5	Peptidyl-prolyl cis-trans isomerase B	PPIB	P23284	PPIase that catalyzes the cis-trans isomerization of proline imidic peptide bonds in oligopeptides and may therefore assist protein folding. {ECO:0000269|PubMed:20676357}.	5479	PPIB	Human	Protein	Yes	-0.00762011	0.00450136	0.0921413	-0.00535672	0.00262657	0.0426189	-0.00468518	0.00343296	0.17376	-0.00555275	0.00189268	0.00334832	0.869198	No	NA	NA	NA	-0.00382964	0.00188167	0.0432303	-0.00234901	0.00115448	0.0430973	-0.00186462	0.00149796	0.214578	-0.00248586	0.000822446	0.00250682	0.70608	No
6300-14	Fc_MOUSE	Fc_MOUSE	Q99LC4	NA			Mouse	Protein	No	-0.00330059	0.00860933	0.701876	0.00943681	0.00427922	0.0284855	0.0146377	0.00569823	0.0108848	0.00931882	0.00317983	0.00338305	0.220846	No	NA	NA	NA	-0.00440048	0.00359803	0.222851	0.00371585	0.00188495	0.0499576	0.00506814	0.00249872	0.043769	0.00292496	0.00138827	0.0351258	0.0797846	No
5740-17	Roundabout homolog 1	ROBO1	Q9Y6N7	Receptor for SLIT1 and SLIT2 that mediates cellular responses to molecular guidance cues in cellular migration, including axonal navigation at the ventral midline of the neural tube and projection of axons to different regions during neuronal development (PubMed:10102268, PubMed:24560577). Interaction with the intracellular domain of FLRT3 mediates axon attraction towards cells expressing NTN1 (PubMed:24560577). In axon growth cones, the silencing of the attractive effect of NTN1 by SLIT2 may require the formation of a ROBO1-DCC complex (By similarity). Plays a role in the regulation of cell migration via its interaction with MYO9B; inhibits MYO9B-mediated stimulation of RHOA GTPase activity, and thereby leads to increased levels of active, GTP-bound RHOA (PubMed:26529257). May be required for lung development (By similarity). {ECO:0000250|UniProtKB:O89026, ECO:0000269|PubMed:10102268, ECO:0000269|PubMed:24560577, ECO:0000269|PubMed:26529257, ECO:0000305}.	6091	ROBO1	Human	Protein	Yes	-0.0252853	0.00744518	0.000833714	-0.00693142	0.00376444	0.0669441	-0.00271911	0.00486128	0.576514	-0.00809905	0.00276371	0.00338418	0.0359799	No	NA	NA	NA	-0.0107699	0.00311963	0.000686528	-0.00435641	0.00164098	0.00852454	-0.00186933	0.00211736	0.378304	-0.00450595	0.00119766	0.000168352	0.0610938	No
11468-15	Probable RNA-binding protein 19	RBM19	Q9Y4C8	Plays a role in embryo pre-implantation development. {ECO:0000250}.		RBM19	Human	Protein	Yes	-0.00332715	0.00951655	0.727017	-0.0197336	0.00827241	0.0179169	-0.0141756	0.00670938	0.0357762	-0.0133699	0.00457059	0.00344228	0.423196	No	NA	NA	NA	-0.00252456	0.00398845	0.527525	-0.00768935	0.00364606	0.0360957	-0.00459681	0.0029391	0.119291	-0.00500006	0.00198478	0.0117622	0.62248	No
8306-54	Transmembrane gamma-carboxyglutamic acid protein 1	TMG1	O14668	NA	5638	PRRG1	Human	Protein	Yes	0.0186367	0.00522268	0.000455797	0.0076842	0.0031361	0.0150676	-0.00441619	0.00461922	0.340128	0.00679024	0.00232367	0.00347558	0.00386421	No	NA	NA	NA	0.00722374	0.00220128	0.00123042	0.00299167	0.00138247	0.0315563	-0.00107624	0.00201708	0.594198	0.00286202	0.00101254	0.00470491	0.0207855	No
17515-6	Heat shock 70 kDa protein 13	STCH	P48723	Has peptide-independent ATPase activity.	6782	HSPA13	Human	Protein	Yes	-0.00426023	0.00468643	0.364483	-0.0119632	0.00471432	0.0118623	-0.00802833	0.00496711	0.107503	-0.00807016	0.00276228	0.00348289	0.510957	No	NA	NA	NA	-0.00206697	0.00196411	0.29398	-0.00367772	0.00208767	0.079539	-0.00157176	0.00217634	0.470958	-0.00244569	0.00119541	0.0407658	0.760826	No
7859-21	Protocadherin gamma-C3	PCDGK	Q9UN70	Potential calcium-dependent cell-adhesion protein. May be involved in the establishment and maintenance of specific neuronal connections in the brain.	5098	PCDHGC3	Human	Protein	Yes	0.0610339	0.0167685	0.000352531	0.0108712	0.0140741	0.440705	0.0141603	0.0175574	0.420839	0.026828	0.00918675	0.00349707	0.0506115	No	NA	NA	NA	0.0283166	0.00697735	7.24131e-05	0.00361654	0.00618947	0.559622	0.000173867	0.00766716	0.981929	0.010667	0.00396354	0.00711787	0.00835735	No
14663-44	E3 ubiquitin-protein ligase RNF8	RNF8	O76064	E3 ubiquitin-protein ligase that plays a key role in DNA damage signaling via 2 distinct roles: by mediating the 'Lys-63'-linked ubiquitination of histones H2A and H2AX and promoting the recruitment of DNA repair proteins at double-strand breaks (DSBs) sites, and by catalyzing 'Lys-48'-linked ubiquitination to remove target proteins from DNA damage sites. Following DNA DSBs, it is recruited to the sites of damage by ATM-phosphorylated MDC1 and catalyzes the 'Lys-63'-linked ubiquitination of histones H2A and H2AX, thereby promoting the formation of TP53BP1 and BRCA1 ionizing radiation-induced foci (IRIF). Also controls the recruitment of UIMC1-BRCC3 (RAP80-BRCC36) and PAXIP1/PTIP to DNA damage sites. Also recruited at DNA interstrand cross-links (ICLs) sites and catalyzes 'Lys-63'-linked ubiquitination of histones H2A and H2AX, leading to recruitment of FAAP20/C1orf86 and Fanconi anemia (FA) complex, followed by interstrand cross-link repair. H2A ubiquitination also mediates the ATM-dependent transcriptional silencing at regions flanking DSBs in cis, a mechanism to avoid collision between transcription and repair intermediates. Promotes the formation of 'Lys-63'-linked polyubiquitin chains via interactions with the specific ubiquitin-conjugating UBE2N/UBC13 and ubiquitinates non-histone substrates such as PCNA. Substrates that are polyubiquitinated at 'Lys-63' are usually not targeted for degradation. Also catalyzes the formation of 'Lys-48'-linked polyubiquitin chains via interaction with the ubiquitin-conjugating UBE2L6/UBCH8, leading to degradation of substrate proteins such as CHEK2, JMJD2A/KDM4A and KU80/XRCC5: it is still unclear how the preference toward 'Lys-48'- versus 'Lys-63'-linked ubiquitination is regulated but it could be due to RNF8 ability to interact with specific E2 specific ligases. For instance, interaction with phosphorylated HERC2 promotes the association between RNF8 and UBE2N/UBC13 and favors the specific formation of 'Lys-63'-linked ubiquitin chains. Promotes non-homologous end joining (NHEJ) by promoting the 'Lys-48'-linked ubiquitination and degradation the of KU80/XRCC5. Following DNA damage, mediates the ubiquitination and degradation of JMJD2A/KDM4A in collaboration with RNF168, leading to unmask H4K20me2 mark and promote the recruitment of TP53BP1 at DNA damage sites (PubMed:11322894, PubMed:14981089, PubMed:17724460, PubMed:18001824, PubMed:18001825, PubMed:18006705, PubMed:18077395, PubMed:18337245, PubMed:18948756, PubMed:19015238, PubMed:19124460, PubMed:19202061, PubMed:19203578, PubMed:19203579, PubMed:20550933, PubMed:21558560, PubMed:21857671, PubMed:21911360, PubMed:22266820, PubMed:22373579, PubMed:22531782, PubMed:22705371, PubMed:22865450, PubMed:22980979). Following DNA damage, mediates the ubiquitination and degradation of POLD4/p12, a subunit of DNA polymerase delta. In the absence of POLD4, DNA polymerase delta complex exhibits higher proofreading activity (PubMed:23233665). In addition to its function in damage signaling, also plays a role in higher-order chromatin structure by mediating extensive chromatin decondensation. Involved in the activation of ATM by promoting histone H2B ubiquitination, which indirectly triggers histone H4 'Lys-16' acetylation (H4K16ac), establishing a chromatin environment that promotes efficient activation of ATM kinase. Required in the testis, where it plays a role in the replacement of histones during spermatogenesis. At uncapped telomeres, promotes the joining of deprotected chromosome ends by inducing H2A ubiquitination and TP53BP1 recruitment, suggesting that it may enhance cancer development by aggravating telomere-induced genome instability in case of telomeric crisis. Promotes the assembly of RAD51 at DNA DSBs in the absence of BRCA1 and TP53BP1 Also involved in class switch recombination in immune system, via its role in regulation of DSBs repair. May be required for proper exit from mitosis after spindle checkpoint activation and may regulate cytokinesis. May play a role in the regulation of RXRA-mediated transcriptional activity. Not involved in RXRA ubiquitination by UBE2E2 (PubMed:11322894, PubMed:14981089, PubMed:17724460, PubMed:18001824, PubMed:18001825, PubMed:18006705, PubMed:18077395, PubMed:18337245, PubMed:18948756, PubMed:19015238, PubMed:19124460, PubMed:19202061, PubMed:19203578, PubMed:19203579, PubMed:20550933, PubMed:21558560, PubMed:21857671, PubMed:21911360, PubMed:22266820, PubMed:22373579, PubMed:22531782, PubMed:22705371, PubMed:22865450, PubMed:22980979). {ECO:0000269|PubMed:11322894, ECO:0000269|PubMed:14981089, ECO:0000269|PubMed:17724460, ECO:0000269|PubMed:18001824, ECO:0000269|PubMed:18001825, ECO:0000269|PubMed:18006705, ECO:0000269|PubMed:18077395, ECO:0000269|PubMed:18337245, ECO:0000269|PubMed:18948756, ECO:0000269|PubMed:19015238, ECO:0000269|PubMed:19124460, ECO:0000269|PubMed:19202061, ECO:0000269|PubMed:19203578, ECO:0000269|PubMed:19203579, ECO:0000269|PubMed:20550933, ECO:0000269|PubMed:21558560, ECO:0000269|PubMed:21857671, ECO:0000269|PubMed:21911360, ECO:0000269|PubMed:22266820, ECO:0000269|PubMed:22373579, ECO:0000269|PubMed:22531782, ECO:0000269|PubMed:22705371, ECO:0000269|PubMed:22865450, ECO:0000269|PubMed:22980979, ECO:0000269|PubMed:23233665}.		RNF8	Human	Protein	Yes	0.0228849	0.00766537	0.00320797	0.00695109	0.00427893	0.105723	0.00525363	0.00547194	0.338086	0.00899315	0.00308557	0.00356165	0.136757	No	NA	NA	NA	0.0110279	0.0031905	0.000676659	0.00363267	0.00187593	0.0541097	0.00329702	0.00238042	0.167478	0.00482659	0.00133764	0.000308242	0.10047	No
5487-7	SLAM family member 7	SLAF7	Q9NQ25	Self-ligand receptor of the signaling lymphocytic activation molecule (SLAM) family. SLAM receptors triggered by homo- or heterotypic cell-cell interactions are modulating the activation and differentiation of a wide variety of immune cells and thus are involved in the regulation and interconnection of both innate and adaptive immune response. Activities are controlled by presence or absence of small cytoplasmic adapter proteins, SH2D1A/SAP and/or SH2D1B/EAT-2. Isoform 1 mediates NK cell activation through a SH2D1A-independent extracellular signal-regulated ERK-mediated pathway (PubMed:11698418). Positively regulates NK cell functions by a mechanism dependent on phosphorylated SH2D1B. Downstream signaling implicates PLCG1, PLCG2 and PI3K (PubMed:16339536). In addition to heterotypic NK cells-target cells interactions also homotypic interactions between NK cells may contribute to activation. However, in the absence of SH2D1B, inhibits NK cell function. Acts also inhibitory in T-cells (By similarity). May play a role in lymphocyte adhesion (PubMed:11802771). In LPS-activated monocytes negatively regulates production of pro-inflammatory cytokines (PubMed:23695528). {ECO:0000250|UniProtKB:Q8BHK6, ECO:0000269|PubMed:11698418, ECO:0000269|PubMed:11802771, ECO:0000269|PubMed:16339536, ECO:0000269|PubMed:23695528, ECO:0000269|Ref.4}.; Isoform 3 does not mediate any NK cell activation.	57823	SLAMF7	Human	Protein	Yes	0.0122938	0.00850378	0.149929	0.0106949	0.00509625	0.0370108	0.01017	0.00713693	0.155618	0.0108589	0.0037277	0.00357928	0.980774	No	NA	NA	NA	0.00659348	0.00355402	0.0651306	0.00509312	0.00223593	0.0237097	0.00140064	0.00312518	0.654477	0.00441363	0.00161885	0.00640296	0.497073	No
19558-10	Low-density lipoprotein receptor-related protein 4	LRP4	O75096	Mediates SOST-dependent inhibition of bone formation. Functions as a specific facilitator of SOST-mediated inhibition of Wnt signaling. Plays a key role in the formation and the maintenance of the neuromuscular junction (NMJ), the synapse between motor neuron and skeletal muscle. Directly binds AGRIN and recruits it to the MUSK signaling complex. Mediates the AGRIN-induced phosphorylation of MUSK, the kinase of the complex. The activation of MUSK in myotubes induces the formation of NMJ by regulating different processes including the transcription of specific genes and the clustering of AChR in the postsynaptic membrane. Alternatively, may be involved in the negative regulation of the canonical Wnt signaling pathway, being able to antagonize the LRP6-mediated activation of this pathway. More generally, has been proposed to function as a cell surface endocytic receptor binding and internalizing extracellular ligands for degradation by lysosomes. May play an essential role in the process of digit differentiation (By similarity). {ECO:0000250|UniProtKB:Q8VI56, ECO:0000269|PubMed:20381006, ECO:0000269|PubMed:21471202}.	4038	LRP4	Human	Protein	Yes	-0.0251454	0.00787953	0.00166047	-0.00606735	0.0045947	0.188056	-0.0070911	0.00652116	0.278084	-0.00987645	0.00339052	0.00358017	0.0990245	No	NA	NA	NA	-0.00932485	0.00332429	0.00555954	-0.00419451	0.00200746	0.0378313	-0.00104455	0.00285038	0.714383	-0.00436029	0.00147167	0.00304844	0.166102	No
10666-7	N-acetylglucosamine-1-phosphotransferase subunit gamma	GNPTG	Q9UJJ9	Non-catalytic subunit of the N-acetylglucosamine-1-phosphotransferase complex, an enzyme that catalyzes the formation of mannose 6-phosphate (M6P) markers on high mannose type oligosaccharides in the Golgi apparatus. Binds and presents the high mannose glycans of the acceptor to the catalytic alpha and beta subunits (GNPTAB). Enhances the rate of N-acetylglucosamine-1-phosphate transfer to the oligosaccharides of acid hydrolase acceptors. {ECO:0000269|PubMed:10712439, ECO:0000269|PubMed:19955174}.	84572	GNPTG	Human	Protein	Yes	0.00918298	0.00357544	0.0109947	0.00430087	0.00198372	0.0312407	0.00135768	0.00265308	0.609362	0.00422448	0.00145185	0.00361747	0.213059	No	NA	NA	NA	0.00345335	0.00150475	0.0228394	0.0015563	0.00087492	0.0766742	0.000373165	0.00115725	0.74742	0.00153801	0.000633126	0.0151309	0.267967	No
9613-16	Fc_MOUSE	Fc_MOUSE	Q99LC4	NA			Mouse	Protein	No	0.0131386	0.00482793	0.0071118	0.00484933	0.0037922	0.202346	0.00629968	0.00552308	0.255307	0.00762559	0.00262413	0.00366133	0.387217	No	NA	NA	NA	0.00389013	0.00204483	0.0586438	0.00243939	0.00166479	0.144291	0.00335771	0.00240461	0.164053	0.00309377	0.00113745	0.00653006	0.852901	No
3199-54	Kallikrein-12	kallikrein 12	Q9UKR0	NA	43849	KLK12	Human	Protein	Yes	0.00878613	0.0114766	0.444893	0.0147297	0.00731181	0.0451906	0.015282	0.00759897	0.0455729	0.0139144	0.00478832	0.00366205	0.884929	No	NA	NA	NA	0.00307466	0.00481576	0.523953	0.00393275	0.00323258	0.225078	0.0031454	0.00333763	0.347047	0.00346169	0.00209159	0.0979137	0.98183	No
7141-21	Alpha-1,3-mannosyl-glycoprotein 4-beta-N-acetylglucosaminyltransferase B	MGT4B	Q9UQ53	Glycosyltransferase that catalyze the transfer of GlcNAc from UDP-GlcNAc to the GlcNAcbeta1-2Manalpha1-3 arm of the core structure of N-linked glycans through a beta1-4 linkage and participates in the production of tri- and tetra-antennary N-linked sugar chains (PubMed:17006639, PubMed:10372966). Prefers complex-type N-glycans over hybrid-types (PubMed:17006639). Has lower affinities for donors or acceptors than MGAT4A, suggesting that, under physiological conditions, it is not the main contributor in N-glycan biosynthesis (PubMed:17006639). {ECO:0000269|PubMed:10372966, ECO:0000269|PubMed:17006639}.	11282	MGAT4B	Human	Protein	Yes	-0.014108	0.0058247	0.0163804	-0.00487025	0.00365611	0.18423	-0.00862268	0.00530797	0.105745	-0.00777104	0.00267473	0.0036684	0.398746	No	NA	NA	NA	-0.00679684	0.00243077	0.00570867	-0.00411435	0.00158913	0.0102745	-0.00330295	0.00231769	0.155584	-0.00451752	0.00115363	9.00586e-05	0.543826	No
2636-10	Tumor necrosis factor receptor superfamily member 3	Lymphotoxin b R	P36941	Receptor for the heterotrimeric lymphotoxin containing LTA and LTB, and for TNFS14/LIGHT. Promotes apoptosis via TRAF3 and TRAF5. May play a role in the development of lymphoid organs. {ECO:0000269|PubMed:10799510, ECO:0000269|PubMed:8171323}.	4055	LTBR	Human	Protein	Yes	0.00813264	0.0109413	0.45823	0.0111858	0.00629967	0.0771964	0.0148287	0.00659706	0.0256108	0.0122154	0.00420597	0.00368083	0.850924	No	NA	NA	NA	0.00167769	0.00459408	0.715383	0.0034686	0.0027789	0.213307	0.00405078	0.00289708	0.163491	0.00341627	0.00183797	0.0630665	0.908674	No
9758-17	40S ribosomal protein S4, X isoform	RS4X	P62701	NA	6191	RPS4X	Human	Protein	Yes	0.0387941	0.0148799	0.00986256	0.00923847	0.0079271	0.245125	0.0179221	0.00977802	0.0682067	0.0165003	0.00568978	0.00373186	0.211708	No	NA	NA	NA	0.0181748	0.00621287	0.00386443	0.00656186	0.00346649	0.0596965	0.0111379	0.00422886	0.00906038	0.00993515	0.0024615	5.43214e-05	0.248241	No
2889-37	Cardiotrophin-1	Cardiotrophin-1	Q16619	Induces cardiac myocyte hypertrophy in vitro. Binds to and activates the ILST/gp130 receptor.	1489	CTF1	Human	Protein	Yes	0.00678388	0.00387835	0.0818939	0.00385039	0.00225733	0.0894901	0.00436646	0.00257611	0.0915329	0.00451023	0.00155527	0.00373199	0.805639	No	NA	NA	NA	0.00311573	0.00162401	0.0565566	0.00149924	0.000993569	0.132768	0.00167505	0.00112496	0.137964	0.00184375	0.000676925	0.00645521	0.685169	No
4482-66	Complement C5b-C6 complex	C5b, 6 Complex	P01031,P13671	NA	727 729	C5 C6	Human	Protein	Yes	0.00217906	0.00424553	0.608372	0.00890551	0.00273178	0.00129366	0.00249465	0.00271184	0.358656	0.00508038	0.00175288	0.00375176	0.188547	No	NA	NA	NA	0.00293669	0.00176898	0.0985603	0.00401883	0.00119907	0.000947654	0.00154902	0.00118004	0.190697	0.00279598	0.00075958	0.000232366	0.339083	No
12894-3	PAX-interacting protein 1	PAXI1	Q6ZW49	Involved in DNA damage response and in transcriptional regulation through histone methyltransferase (HMT) complexes. Plays a role in early development. In DNA damage response is required for cell survival after ionizing radiation. In vitro shown to be involved in the homologous recombination mechanism for the repair of double-strand breaks (DSBs). Its localization to DNA damage foci requires RNF8 and UBE2N. Recruits TP53BP1 to DNA damage foci and, at least in particular repair processes, effective DNA damage response appears to require the association with TP53BP1 phosphorylated by ATM at 'Ser-25'. Together with TP53BP1 regulates ATM association. Proposed to recruit PAGR1 to sites of DNA damage and the PAGR1:PAXIP1 complex is required for cell survival in response to DNA damage; the function is probably independent of MLL-containing histone methyltransferase (HMT) complexes. However, this function has been questioned (By similarity). Promotes ubiquitination of PCNA following UV irradiation and may regulate recruitment of polymerase eta and RAD51 to chromatin after DNA damage. Proposed to be involved in transcriptional regulation by linking MLL-containing histone methyltransferase (HMT) complexes to gene promoters by interacting with promoter-bound transcription factors such as PAX2. Associates with gene promoters that are known to be regulated by KMT2D/MLL2. During immunoglobulin class switching in activated B-cells is involved in trimethylation of histone H3 at 'Lys-4' and in transcription initiation of downstream switch regions at the immunoglobulin heavy-chain (Igh) locus; this function appears to involve the recruitment of MLL-containing HMT complexes. Conflictingly, its function in transcriptional regulation during immunoglobulin class switching is reported to be independent of the MLL2/MLL3 complex (By similarity). {ECO:0000250|UniProtKB:Q6NZQ4, ECO:0000269|PubMed:14576432, ECO:0000269|PubMed:15456759, ECO:0000269|PubMed:17690115, ECO:0000269|PubMed:17925232, ECO:0000269|PubMed:18353733, ECO:0000269|PubMed:20088963, ECO:0000269|PubMed:23727112}.		PAXIP1	Human	Protein	Yes	0.00587481	0.00378343	0.122159	0.00317161	0.00218454	0.14799	0.00592969	0.00274996	0.032177	0.00451637	0.00155862	0.00375943	0.679773	No	NA	NA	NA	0.00239768	0.00158738	0.132603	0.00100872	0.000962364	0.295727	0.00185914	0.00120534	0.12445	0.00153372	0.000679642	0.0240297	0.716512	No
6933-20	39S ribosomal protein L34, mitochondrial	RM34	Q9BQ48	NA	64981	MRPL34	Human	Protein	Yes	-0.00685621	0.005646	0.226137	0.00697168	0.00230659	0.00280843	0.00542832	0.00317017	0.0882883	0.00512946	0.00177101	0.00377531	0.0760276	No	NA	NA	NA	-0.00120459	0.00237567	0.612711	0.00301784	0.00101443	0.00326253	0.00179344	0.00138632	0.197175	0.00218799	0.000773994	0.00470036	0.247891	No
12420-10	Glycerol-3-phosphate dehydrogenase 1-like protein	GPD1L	Q8N335	Plays a role in regulating cardiac sodium current; decreased enzymatic activity with resulting increased levels of glycerol 3-phosphate activating the DPD1L-dependent SCN5A phosphorylation pathway, may ultimately lead to decreased sodium current; cardiac sodium current may also be reduced due to alterations of NAD(H) balance induced by DPD1L. {ECO:0000269|PubMed:19666841, ECO:0000269|PubMed:19745168}.		GPD1L	Human	Protein	Yes	0.0161665	0.0075863	0.0343875	0.00985665	0.00456339	0.0318732	0.00465314	0.00509735	0.362346	0.00898423	0.00310262	0.0037832	0.437181	No	NA	NA	NA	0.00587061	0.00319143	0.06742	0.0025842	0.00201953	0.202051	-0.000582387	0.00222657	0.79391	0.00200434	0.00135447	0.138928	0.234601	No
9369-174	Leucine-rich repeat-containing protein 4C	NGL1	Q9HCJ2	May promote neurite outgrowth of developing thalamic neurons. {ECO:0000269|PubMed:14595443}.	57689	LRRC4C	Human	Protein	Yes	-0.018169	0.00689911	0.00915375	-0.00471086	0.00286375	0.101418	-0.00569808	0.0039978	0.155526	-0.00638723	0.00220587	0.00378481	0.193137	No	NA	NA	NA	-0.00696727	0.00290235	0.0173453	-0.00256895	0.00125443	0.0417738	-0.00315737	0.00173807	0.0706777	-0.00322957	0.000959929	0.000767146	0.37955	No
10558-26	Protocadherin-9	PCDH9	Q9HC56	Potential calcium-dependent cell-adhesion protein.	5101	PCDH9	Human	Protein	Yes	-0.0204963	0.00804704	0.0116643	-0.00781188	0.00468426	0.0968204	-0.00650009	0.00547792	0.236702	-0.00942483	0.00325573	0.00379346	0.31718	No	NA	NA	NA	-0.0121455	0.00331655	0.000325114	-0.0044381	0.00204995	0.0314801	-0.00354536	0.0023841	0.138465	-0.00551501	0.00140746	8.91306e-05	0.0839391	No
14150-7	Interleukin-36 alpha	IL-1F6	Q9UHA7	Cytokine that binds to and signals through the IL1RL2/IL-36R receptor which in turn activates NF-kappa-B and MAPK signaling pathways in target cells linked to a pro-inflammatory response. Part of the IL-36 signaling system that is thought to be present in epithelial barriers and to take part in local inflammatory response; similar to the IL-1 system with which it shares the coreceptor IL1RAP. Seems to be involved in skin inflammatory response by acting on keratinocytes, dendritic cells and indirectly on T-cells to drive tissue infiltration, cell maturation and cell proliferation. In cultured keratinocytes induces the expression of macrophage, T-cell, and neutrophil chemokines, such as CCL3, CCL4, CCL5, CCL2, CCL17, CCL22, CL20, CCL5, CCL2, CCL17, CCL22, CXCL8, CCL20 and CXCL1, and the production of pro-inflammatory cytokines such as TNF-alpha, IL-8 and IL-6. In cultured monocytes up-regulates expression of IL-1A, IL-1B and IL-6. In myeloid dendritic cells involved in cell maturation by up-regulating surface expression of CD83, CD86 and HLA-DR. In monocyte-derived dendritic cells facilitates dendritic cell maturation and drives T-cell proliferation. May play a role in pro-inflammatory effects in the lung. {ECO:0000269|PubMed:14734551, ECO:0000269|PubMed:21881584, ECO:0000269|PubMed:21965679, ECO:0000269|PubMed:24829417}.	27179	IL36A	Human	Protein	Yes	0.0238814	0.0146442	0.104613	0.0156564	0.0110511	0.157994	0.0266974	0.0130858	0.0425603	0.021158	0.00731446	0.00382037	0.793892	No	NA	NA	NA	0.012393	0.00611893	0.0442443	0.0063039	0.00486075	0.196043	0.0100432	0.00571997	0.0805508	0.0090843	0.00316866	0.0041449	0.72336	No
16616-137	Beta-enolase	ENOB	P13929	Glycolytic enzyme that catalyzes the conversion of 2-phosphoglycerate to phosphoenolpyruvate. Appears to have a function in striated muscle development and regeneration. {ECO:0000250|UniProtKB:P15429}.	2027	ENO3	Human	Protein	Yes	0.018178	0.0127279	0.154892	0.0163623	0.00993361	0.10097	0.0209643	0.0109253	0.0563309	0.0183783	0.0063648	0.0038834	0.952439	No	NA	NA	NA	0.00949943	0.00532226	0.0758986	0.0027125	0.00438935	0.53724	0.00456391	0.00479445	0.342213	0.00516174	0.00276596	0.0620183	0.609222	No
10575-31	Poly(U)-binding-splicing factor PUF60	PUF60	Q9UHX1	DNA- and RNA-binding protein, involved in several nuclear processes such as pre-mRNA splicing, apoptosis and transcription regulation. In association with FUBP1 regulates MYC transcription at the P2 promoter through the core-TFIIH basal transcription factor. Acts as a transcriptional repressor through the core-TFIIH basal transcription factor. Represses FUBP1-induced transcriptional activation but not basal transcription. Decreases ERCC3 helicase activity. Does not repress TFIIH-mediated transcription in xeroderma pigmentosum complementation group B (XPB) cells. Is also involved in pre-mRNA splicing. Promotes splicing of an intron with weak 3'-splice site and pyrimidine tract in a cooperative manner with U2AF2. Involved in apoptosis induction when overexpressed in HeLa cells. Isoform 6 failed to repress MYC transcription and inhibited FIR-induced apoptosis in colorectal cancer. Isoform 6 may contribute to tumor progression by enabling increased MYC expression and greater resistance to apoptosis in tumors than in normal cells. Modulates alternative splicing of several mRNAs. Binds to relaxed DNA of active promoter regions. Binds to the pyrimidine tract and 3'-splice site regions of pre-mRNA; binding is enhanced in presence of U2AF2. Binds to Y5 RNA in association with RO60. Binds to poly(U) RNA. {ECO:0000269|PubMed:10606266, ECO:0000269|PubMed:10882074, ECO:0000269|PubMed:11239393, ECO:0000269|PubMed:16452196, ECO:0000269|PubMed:16628215, ECO:0000269|PubMed:17579712}.	22827	PUF60	Human	Protein	Yes	-0.00515135	0.00490607	0.295068	0.00706829	0.00321747	0.02909	0.0141692	0.00419344	0.000864689	0.00653563	0.00226449	0.00389995	0.0110219	No	NA	NA	NA	-0.00346912	0.00204815	0.0919627	0.00198617	0.0014234	0.164332	0.00568899	0.00183587	0.00220391	0.00178995	0.000985978	0.0694611	0.00384353	No
14129-1	Interferon alpha-7	IFNA7	P01567	Produced by macrophages, IFN-alpha have antiviral activities. Interferon stimulates the production of two enzymes: a protein kinase and an oligoadenylate synthetase.		IFNA7	Human	Protein	Yes	-0.0115432	0.00630765	0.0688296	-0.00882362	0.00343359	0.0108457	0.00163568	0.00838726	0.845563	-0.00817669	0.00283786	0.00396052	0.429762	No	NA	NA	NA	-0.00394867	0.00265341	0.138387	-0.003694	0.00151125	0.0153098	0.000545028	0.00365724	0.881672	-0.00326514	0.00123594	0.00824582	0.540027	No
6463-59	Orexigenic neuropeptide QRFP	OX26	P83859	Stimulates feeding behavior, metabolic rate and locomotor activity and increases blood pressure. May have orexigenic activity. May promote aldosterone secretion by the adrenal gland (By similarity). {ECO:0000250, ECO:0000269|PubMed:12960173, ECO:0000269|PubMed:14657341}.	347148	QRFP	Human	Protein	Yes	0.00367474	0.00396313	0.354995	0.0048824	0.00222305	0.0291326	0.00481608	0.00293742	0.102566	0.00466095	0.00161815	0.00397145	0.963369	No	NA	NA	NA	0.00248679	0.0016561	0.134879	0.00179732	0.000980308	0.0681091	0.000970564	0.00128712	0.451642	0.00167403	0.000705555	0.017661	0.757531	No
12621-55	Serine/threonine-protein phosphatase 2A 65 kDa regulatory subunit A alpha isoform	PP2AAA	P30153	The PR65 subunit of protein phosphatase 2A serves as a scaffolding molecule to coordinate the assembly of the catalytic subunit and a variable regulatory B subunit. Upon interaction with GNA12 promotes dephosphorylation of microtubule associated protein TAU/MAPT (PubMed:15525651). Required for proper chromosome segregation and for centromeric localization of SGO1 in mitosis (PubMed:16580887). {ECO:0000269|PubMed:15525651, ECO:0000269|PubMed:16580887}.	5518	PPP2R1A	Human	Protein	Yes	-0.0109961	0.0120256	0.361686	-0.00966217	0.00620579	0.120937	-0.0187528	0.0077348	0.0161612	-0.0129119	0.00449033	0.00403407	0.647317	No	NA	NA	NA	-0.00279033	0.00505087	0.581298	-0.00432024	0.00272703	0.114597	-0.0057903	0.00339563	0.089604	-0.00457956	0.00195967	0.0194443	0.877366	No
19622-7	Activin A	Activin A	P08476	Inhibins and activins inhibit and activate, respectively, the secretion of follitropin by the pituitary gland. Inhibins/activins are involved in regulating a number of diverse functions such as hypothalamic and pituitary hormone secretion, gonadal hormone secretion, germ cell development and maturation, erythroid differentiation, insulin secretion, nerve cell survival, embryonic axial development or bone growth, depending on their subunit composition. Inhibins appear to oppose the functions of activins.	3624	INHBA	Human	Protein	Yes	0.0196429	0.00965051	0.0432118	0.00714781	0.00569627	0.210893	0.0150623	0.00746793	0.0449515	0.0117888	0.00410004	0.00403664	0.468064	No	NA	NA	NA	0.00675343	0.00406219	0.0980769	0.00355941	0.00250104	0.156122	0.00503893	0.00326896	0.124685	0.00461662	0.00178444	0.00967728	0.789752	No
8427-118	R-spondin-3	RSPO3	Q9BXY4	Activator of the canonical Wnt signaling pathway by acting as a ligand for LGR4-6 receptors, which acts as a key regulator of angiogenesis. Upon binding to LGR4-6 (LGR4, LGR5 or LGR6), LGR4-6 associate with phosphorylated LRP6 and frizzled receptors that are activated by extracellular Wnt receptors, triggering the canonical Wnt signaling pathway to increase expression of target genes. Also regulates the canonical Wnt/beta-catenin-dependent pathway and non-canonical Wnt signaling by acting as an inhibitor of ZNRF3, an important regulator of the Wnt signaling pathway. Acts as a ligand for frizzled FZD8 and LRP6. May negatively regulate the TGF-beta pathway (PubMed:21727895, PubMed:21909076, PubMed:22615920). Acts as a key regulator of angiogenesis by controlling vascular stability and pruning: acts by activating the non-canonical Wnt signaling pathway in endothelial cells (By similarity) (PubMed:21727895, PubMed:21909076, PubMed:22615920). Can also amplify Wnt signaling pathway independently of LGR4-6 receptors, possibly by acting as a direct antagonistic ligand to RNF43 and ZNRF3 (PubMed:29769720). {ECO:0000250|UniProtKB:Q2TJ95, ECO:0000269|PubMed:21727895, ECO:0000269|PubMed:21909076, ECO:0000269|PubMed:22615920, ECO:0000269|PubMed:29769720}.	84870	RSPO3	Human	Protein	Yes	-0.00631595	0.00726993	0.386076	-0.00532497	0.00228618	0.0207681	-0.00530191	0.00366409	0.149363	-0.00538479	0.00187405	0.0040615	0.991238	No	NA	NA	NA	-0.00165586	0.00305286	0.588188	-0.00183304	0.00100966	0.0708278	-0.00216906	0.00159859	0.176256	-0.00190906	0.000822117	0.0202259	0.980688	No
9068-17	Janus kinase and microtubule-interacting protein 3	JKIP3	Q5VZ66	NA	282973	JAKMIP3	Human	Protein	Yes	-0.00745946	0.00571872	0.193694	-0.00711262	0.00366814	0.0537948	-0.00693059	0.00414974	0.0963562	-0.00711284	0.00247712	0.00408647	0.997203	No	NA	NA	NA	-0.00453444	0.00238655	0.0589643	-0.000742157	0.00162534	0.648404	-0.00164631	0.00181769	0.366105	-0.00183868	0.00108035	0.0887696	0.41848	No
7923-41	Semaphorin-4C	SEM4C	Q9C0C4	Cell surface receptor for PLXNB2 that plays an important role in cell-cell signaling. PLXNB2 binding promotes downstream activation of RHOA and phosphorylation of ERBB2 at 'Tyr-1248'. Required for normal brain development, axon guidance and cell migration (By similarity). Probable signaling receptor which may play a role in myogenic differentiation through activation of the stress-activated MAPK cascade. {ECO:0000250, ECO:0000269|PubMed:17498836}.	54910	SEMA4C	Human	Protein	Yes	-0.00299777	0.00851612	0.725224	-0.00887329	0.00486284	0.0694195	-0.0157801	0.0062525	0.0123352	-0.0100448	0.00349949	0.00410018	0.452895	No	NA	NA	NA	-0.00182842	0.00357049	0.609188	-0.00365178	0.00213933	0.0892572	-0.00697223	0.00272519	0.0112052	-0.00435632	0.00152218	0.0042111	0.465072	No
15513-108	Prostasin	Prostasin	Q16651	Possesses a trypsin-like cleavage specificity with a preference for poly-basic substrates. Stimulates epithelial sodium channel (ENaC) activity through activating cleavage of the gamma subunits (SCNN1G). {ECO:0000269|PubMed:15246975, ECO:0000269|PubMed:15474520}.	5652	PRSS8	Human	Protein	Yes	0.00799326	0.00469354	0.0902138	0.00536571	0.00361023	0.138664	0.00764971	0.00415751	0.0671574	0.00676267	0.00235721	0.00411856	0.876345	No	NA	NA	NA	0.00237616	0.00197609	0.2307	0.00384827	0.00157327	0.0152402	0.00190249	0.00182245	0.297701	0.00284655	0.00101999	0.00525858	0.694058	No
18928-10	Protein S100-Z	S100Z	Q8WXG8	NA	170591	S100Z	Human	Protein	Yes	-0.021201	0.0099208	0.0338888	-0.00797477	0.00579228	0.169995	-0.0109417	0.00624582	0.081233	-0.0111826	0.00390433	0.00418117	0.514799	No	NA	NA	NA	-0.00716815	0.00417861	0.0879125	-0.00439483	0.00253944	0.0849399	-0.00371667	0.00273104	0.174976	-0.00459086	0.00169904	0.00689156	0.783159	No
5731-1	Serine protease inhibitor Kazal-type 6	ISK6	Q6UWN8	Serine protease inhibitor selective for kallikreins. Efficiently inhibits KLK4, KLK5, KLK6, KLK7, KLK12, KLK13 and KLK14. Doesn't inhibit KLK8. {ECO:0000269|PubMed:20667819, ECO:0000269|PubMed:21439340}.	404203	SPINK6	Human	Protein	Yes	0.0170258	0.00828726	0.0413148	0.00995529	0.00530296	0.0618175	0.00691964	0.00571521	0.22733	0.0100793	0.00351939	0.004184	0.603867	No	NA	NA	NA	0.00651597	0.00348234	0.0628784	0.00467418	0.00232807	0.0459102	0.00345871	0.00248933	0.16615	0.00457083	0.00152793	0.00277599	0.773536	No
12415-122	Endothelial differentiation-related factor 1	EDF1	O60869	Transcriptional coactivator stimulating NR5A1 and ligand-dependent NR1H3/LXRA and PPARG transcriptional activities. Enhances the DNA-binding activity of ATF1, ATF2, CREB1 and NR5A1. Regulates nitric oxid synthase activity probably by sequestering calmodulin in the cytoplasm. May function in endothelial cells differentiation, hormone-induced cardiomyocytes hypertrophy and lipid metabolism. {ECO:0000269|PubMed:10567391, ECO:0000269|PubMed:12040021, ECO:0000269|PubMed:15112053, ECO:0000269|PubMed:9813014}.	8721	EDF1	Human	Protein	Yes	0.00661491	0.00429106	0.124863	0.00366554	0.00305806	0.231972	0.00813531	0.00352683	0.0220287	0.00581558	0.00203432	0.00425335	0.61828	No	NA	NA	NA	0.00413598	0.00178578	0.0216335	0.00123916	0.00134589	0.35823	0.00290089	0.00154413	0.0616506	0.00248839	0.00088215	0.00478998	0.409813	No
14705-1	Vascular endothelial growth factor D	VEGF-D	O43915	Growth factor active in angiogenesis, lymphangiogenesis and endothelial cell growth, stimulating their proliferation and migration and also has effects on the permeability of blood vessels. May function in the formation of the venous and lymphatic vascular systems during embryogenesis, and also in the maintenance of differentiated lymphatic endothelium in adults. Binds and activates VEGFR-2 (KDR/FLK1) and VEGFR-3 (FLT4) receptors. {ECO:0000269|PubMed:21148085}.	2277	FIGF	Human	Protein	Yes	-0.0169563	0.00752855	0.0254615	-0.00540878	0.0046605	0.247096	-0.0215924	0.00969438	0.0269678	-0.0104669	0.00366806	0.00432377	0.198101	No	NA	NA	NA	-0.00691058	0.00315998	0.0299838	-0.00192828	0.00205054	0.348072	-0.0104963	0.00421513	0.0135298	-0.00441699	0.00159262	0.00554704	0.123944	No
17782-23	3-ketoacyl-CoA thiolase, peroxisomal	THIK	P09110	Responsible for the thiolytic cleavage of straight chain 3-keto fatty acyl-CoAs (3-oxoacyl-CoAs) (PubMed:2882519, PubMed:11734571). Plays an important role in fatty acid peroxisomal beta-oxidation (PubMed:2882519, PubMed:11734571). Catalyzes the cleavage of short, medium, long, and very long straight chain 3-oxoacyl-CoAs (PubMed:2882519, PubMed:11734571). {ECO:0000305|PubMed:11734571, ECO:0000305|PubMed:2882519}.	30	ACAA1	Human	Protein	Yes	0.0125762	0.0111717	0.261718	0.0154722	0.00799313	0.0542059	0.0171752	0.00958935	0.0746953	0.0153366	0.00538077	0.00436843	0.952133	No	NA	NA	NA	0.00825805	0.00466263	0.0781617	0.00477504	0.00352847	0.177371	0.00534031	0.00419663	0.204568	0.00582533	0.00233699	0.0126788	0.829368	No
6291-55	Calsyntenin-3	Alcadein-beta	Q9BQT9	May modulate calcium-mediated postsynaptic signals. Complex formation with APBA2 and APP, stabilizes APP metabolism and enhances APBA2-mediated suppression of beta-APP40 secretion, due to the retardation of intracellular APP maturation. {ECO:0000250}.	9746	CLSTN3	Human	Protein	Yes	0.00578664	0.0066954	0.38854	0.0030828	0.00529747	0.561212	0.0222666	0.00614884	0.000366059	0.00981002	0.00344234	0.00437448	0.0478883	No	NA	NA	NA	0.00100043	0.00281279	0.722486	0.000202451	0.00233011	0.930843	0.00753855	0.00271351	0.00595261	0.00266038	0.00149673	0.0754927	0.0957108	No
13933-276	NGFI-A-binding protein 1	NAB1	Q13506	Acts as a transcriptional repressor for zinc finger transcription factors EGR1 and EGR2. {ECO:0000250}.		NAB1	Human	Protein	Yes	0.0410861	0.0109437	0.000231592	0.00592281	0.00999909	0.554243	0.0071956	0.0124968	0.56536	0.0181125	0.0063558	0.00437519	0.035862	No	NA	NA	NA	0.0180926	0.00457233	0.000107506	0.00195609	0.00439633	0.656809	0.000166457	0.00545321	0.975677	0.00729901	0.00273999	0.00772444	0.0125232	No
7818-101	Guanylate-binding protein 6	GBP6	Q6ZN66	Hydrolyzes GTP to GMP in 2 consecutive cleavage reactions (By similarity). Confers protection to several pathogens, including the bacterial pathogens Listeria monocytogenes and Mycobacterium bovis BCG as well as the protozoan pathogen Toxoplasma gondii (By similarity). {ECO:0000250|UniProtKB:A0A0G2JDV3, ECO:0000250|UniProtKB:P32455}.	163351	GBP6	Human	Protein	Yes	0.00845113	0.00624455	0.177565	0.00951167	0.00421433	0.0250052	0.00575941	0.00460341	0.212257	0.00792993	0.00278274	0.00437626	0.831043	No	NA	NA	NA	0.00312403	0.00262192	0.234958	0.00421458	0.00185192	0.0238345	-2.44102e-05	0.00201455	0.990344	0.00245419	0.00120962	0.0424683	0.289005	No
7199-3	Synapsin-3	SYN3	O14994	May be involved in the regulation of neurotransmitter release and synaptogenesis.	8224	SYN3	Human	Protein	Yes	0.00523763	0.00250131	0.0376044	0.00427667	0.00323612	0.187712	0.00344464	0.00228919	0.133865	0.00426506	0.00149713	0.00438823	0.869514	No	NA	NA	NA	0.00294971	0.00103922	0.00503249	0.00139223	0.00142491	0.329627	0.000670471	0.00100238	0.504292	0.0016921	0.000643659	0.00856685	0.279776	No
3070-1	Interleukin-2	IL-2	P60568	Cytokine produced by activated CD4-positive helper T-cells and to a lesser extend activated CD8-positive T-cells and natural killer (NK) cells that plays pivotal roles in the immune response and tolerance (PubMed:6438535). Binds to a receptor complex composed of either the high-affinity trimeric IL-2R (IL2RA/CD25, IL2RB/CD122 and IL2RG/CD132) or the low-affinity dimeric IL-2R (IL2RB and IL2RG) (PubMed:16293754, PubMed:16477002). Interaction with the receptor leads to oligomerization and conformation changes in the IL-2R subunits resulting in downstream signaling starting with phosphorylation of JAK1 and JAK3 (PubMed:7973659). In turn, JAK1 and JAK3 phosphorylate the receptor to form a docking site leading to the phosphorylation of several substrates including STAT5 (PubMed:8580378). This process leads to activation of several pathways including STAT, phosphoinositide-3-kinase/PI3K and mitogen-activated protein kinase/MAPK pathways (PubMed:25142963). Functions as a T-cell growth factor and can increase NK-cell cytolytic activity as well (PubMed:6608729). Promotes strong proliferation of activated B-cells and subsequently immunoglobulin production (PubMed:6438535). Plays a pivotal role in regulating the adaptive immune system by controlling the survival and proliferation of regulatory T-cells, which are required for the maintenance of immune tolerance. Moreover, participates in the differentiation and homeostasis of effector T-cell subsets, including Th1, Th2, Th17 as well as memory CD8-positive T-cells. {ECO:0000269|PubMed:16293754, ECO:0000269|PubMed:16477002, ECO:0000269|PubMed:25142963, ECO:0000269|PubMed:6438535, ECO:0000269|PubMed:6608729, ECO:0000269|PubMed:7973659, ECO:0000269|PubMed:8580378}.	3558	IL2	Human	Protein	Yes	0.0199614	0.00716283	0.00586924	0.0100154	0.0107441	0.352281	0.00814593	0.0108537	0.453764	0.0148728	0.00522405	0.00441358	0.578909	No	NA	NA	NA	0.00571984	0.00303712	0.0612027	0.004171	0.00472317	0.378164	0.00281789	0.00473484	0.552379	0.00471464	0.00224822	0.0359889	0.86794	No
17704-74	Heat shock protein 105 kDa	HS105	Q92598	Acts as a nucleotide-exchange factor (NEF) for chaperone proteins HSPA1A and HSPA1B, promoting the release of ADP from HSPA1A/B thereby triggering client/substrate protein release (PubMed:24318877). Prevents the aggregation of denatured proteins in cells under severe stress, on which the ATP levels decrease markedly. Inhibits HSPA8/HSC70 ATPase and chaperone activities (By similarity). {ECO:0000250|UniProtKB:Q60446, ECO:0000250|UniProtKB:Q61699, ECO:0000269|PubMed:24318877}.	10808	HSPH1	Human	Protein	Yes	-0.01015	0.0122539	0.408547	-0.0189643	0.00920366	0.0405414	-0.0208683	0.0109459	0.057925	-0.0173676	0.00610717	0.00445773	0.7869	No	NA	NA	NA	-0.0057753	0.00513161	0.261839	-0.00460258	0.00407259	0.259667	-0.00573898	0.00479708	0.232884	-0.00526526	0.00265632	0.0474613	0.97721	No
7850-1	Cytochrome c oxidase subunit 4 isoform 2, mitochondrial	COX42	Q96KJ9	Component of the cytochrome c oxidase, the last enzyme in the mitochondrial electron transport chain which drives oxidative phosphorylation. The respiratory chain contains 3 multisubunit complexes succinate dehydrogenase (complex II, CII), ubiquinol-cytochrome c oxidoreductase (cytochrome b-c1 complex, complex III, CIII) and cytochrome c oxidase (complex IV, CIV), that cooperate to transfer electrons derived from NADH and succinate to molecular oxygen, creating an electrochemical gradient over the inner membrane that drives transmembrane transport and the ATP synthase. Cytochrome c oxidase is the component of the respiratory chain that catalyzes the reduction of oxygen to water. Electrons originating from reduced cytochrome c in the intermembrane space (IMS) are transferred via the dinuclear copper A center (CU(A)) of subunit 2 and heme A of subunit 1 to the active site in subunit 1, a binuclear center (BNC) formed by heme A3 and copper B (CU(B)). The BNC reduces molecular oxygen to 2 water molecules using 4 electrons from cytochrome c in the IMS and 4 protons from the mitochondrial matrix. {ECO:0000250|UniProtKB:P00424}.	84701	COX4I2	Human	Protein	Yes	0.00708045	0.00518432	0.173651	0.00817923	0.00363422	0.0254127	0.00518068	0.00433439	0.233312	0.00697254	0.0024533	0.00448169	0.86867	No	NA	NA	NA	0.00161252	0.00218198	0.460818	0.00205428	0.00160981	0.203285	0.000440342	0.00189599	0.816566	0.00143449	0.0010696	0.179871	0.806613	No
10612-18	Procollagen-lysine,2-oxoglutarate 5-dioxygenase 3	PLOD3	O60568	Multifunctional enzyme that catalyzes a series of essential post-translational modifications on Lys residues in procollagen (PubMed:11956192, PubMed:12475640, PubMed:18298658, PubMed:30089812, PubMed:18834968). Plays a redundant role in catalyzing the formation of hydroxylysine residues in -Xaa-Lys-Gly- sequences in collagens (PubMed:9582318, PubMed:9724729, PubMed:11956192, PubMed:12475640, PubMed:18298658, PubMed:30089812, PubMed:18834968). Plays a redundant role in catalyzing the transfer of galactose onto hydroxylysine groups, giving rise to galactosyl 5-hydroxylysine (PubMed:12475640, PubMed:18298658, PubMed:30089812, PubMed:18834968). Has an essential role by catalyzing the subsequent transfer of glucose moieties, giving rise to 1,2-glucosylgalactosyl-5-hydroxylysine residues (PubMed:10934207, PubMed:11896059, PubMed:11956192, PubMed:12475640, PubMed:18298658, PubMed:30089812, PubMed:18834968). Catalyzes hydroxylation and glycosylation of Lys residues in the MBL1 collagen-like domain, giving rise to hydroxylysine and 1,2-glucosylgalactosyl-5-hydroxylysine residues (PubMed:25419660). Essential for normal biosynthesis and secretion of type IV collagens (PubMed:18834968) (Probable). Essential for normal formation of basement membranes (By similarity). {ECO:0000250|UniProtKB:Q9R0E1, ECO:0000269|PubMed:10934207, ECO:0000269|PubMed:11896059, ECO:0000269|PubMed:11956192, ECO:0000269|PubMed:12475640, ECO:0000269|PubMed:18298658, ECO:0000269|PubMed:18834968, ECO:0000269|PubMed:25419660, ECO:0000269|PubMed:30089812, ECO:0000269|PubMed:9582318, ECO:0000269|PubMed:9724729, ECO:0000305}.	8985	PLOD3	Human	Protein	Yes	0.0238037	0.00916024	0.010103	0.00701973	0.00503915	0.165033	0.00839332	0.00586501	0.153865	0.0100054	0.00352739	0.00456142	0.259809	No	NA	NA	NA	0.0126332	0.00380025	0.00106554	0.00283878	0.00221631	0.201611	0.00548193	0.00254206	0.0321605	0.00538155	0.00152931	0.000433263	0.0837802	No
5713-9	Interferon lambda-3	IFN-lambda 3	Q8IZI9	Cytokine with antiviral, antitumour and immunomodulatory activities. Plays a critical role in the antiviral host defense, predominantly in the epithelial tissues. Acts as a ligand for the heterodimeric class II cytokine receptor composed of IL10RB and IFNLR1, and receptor engagement leads to the activation of the JAK/STAT signaling pathway resulting in the expression of IFN-stimulated genes (ISG), which mediate the antiviral state. Has a restricted receptor distribution and therefore restricted targets: is primarily active in epithelial cells and this cell type-selective action is because of the epithelial cell-specific expression of its receptor IFNLR1. Seems not to be essential for early virus-activated host defense in vaginal infection, but plays an important role in Toll-like receptor (TLR)-induced antiviral defense. Plays a significant role in the antiviral immune defense in the intestinal epithelium. Exerts an immunomodulatory effect by up-regulating MHC class I antigen expression. {ECO:0000269|PubMed:12469119, ECO:0000269|PubMed:12483210}.	282617	IFNL3	Human	Protein	Yes	-0.00540448	0.0068077	0.428268	-0.00620741	0.00386234	0.109472	-0.0112612	0.00473433	0.0182562	-0.0077698	0.0027397	0.00456825	0.660927	No	NA	NA	NA	-0.00316376	0.00285072	0.268499	-0.00164255	0.001704	0.33615	-0.0034425	0.00207814	0.0990809	-0.00250659	0.00119608	0.0361112	0.773722	No
3504-58	Hepcidin	LEAP-1	P81172	Liver-produced hormone that constitutes the main circulating regulator of iron absorption and distribution across tissues. Acts by promoting endocytosis and degradation of ferroportin/SLC40A1, leading to the retention of iron in iron-exporting cells and decreased flow of iron into plasma (PubMed:22682227, PubMed:29237594, PubMed:32814342). Controls the major flows of iron into plasma: absorption of dietary iron in the intestine, recycling of iron by macrophages, which phagocytose old erythrocytes and other cells, and mobilization of stored iron from hepatocytes (PubMed:22306005). {ECO:0000269|PubMed:22306005, ECO:0000269|PubMed:22682227, ECO:0000269|PubMed:29237594, ECO:0000269|PubMed:32814342}.; Has strong antimicrobial activity against E.coli ML35P N.cinerea and weaker against S.epidermidis, S.aureus and group b streptococcus bacteria. Active against the fungus C.albicans. No activity against P.aeruginosa (PubMed:11113131, PubMed:11034317). {ECO:0000269|PubMed:11034317, ECO:0000269|PubMed:11113131}.	57817	HAMP	Human	Protein	Yes	0.0416982	0.0240135	0.0841223	0.0297043	0.0147818	0.0457203	0.0216485	0.0180833	0.232572	0.0292949	0.0103313	0.0045749	0.799975	No	NA	NA	NA	0.018525	0.0100618	0.0671803	0.00997282	0.00652198	0.127694	0.00381407	0.00790695	0.630036	0.00968861	0.00450004	0.0313182	0.515526	No
9038-12	Protein JTB	JTB	O76095	Required for normal cytokinesis during mitosis. Plays a role in the regulation of cell proliferation. May be a component of the chromosomal passenger complex (CPC), a complex that acts as a key regulator of mitosis. The CPC complex has essential functions at the centromere in ensuring correct chromosome alignment and segregation and is required for chromatin-induced microtubule stabilization and spindle assembly. Increases AURKB activity. Inhibits apoptosis induced by TGFB1 (By similarity). Overexpression induces swelling of mitochondria and reduces mitochondrial membrane potential (By similarity). {ECO:0000250, ECO:0000269|PubMed:21225229}.	10899	JTB	Human	Protein	Yes	-0.0092333	0.00387148	0.0180756	-0.00336019	0.00242808	0.167814	-0.00365137	0.00242761	0.13403	-0.00444697	0.00156937	0.00460273	0.399279	No	NA	NA	NA	-0.00353921	0.00162781	0.0309381	-0.00112473	0.00106916	0.293981	-0.00282302	0.00104645	0.00753834	-0.00226174	0.000679566	0.00087404	0.361586	No
11281-6	Growth factor receptor-bound protein 7	GRB7	Q14451	Adapter protein that interacts with the cytoplasmic domain of numerous receptor kinases and modulates down-stream signaling. Promotes activation of down-stream protein kinases, including STAT3, AKT1, MAPK1 and/or MAPK3. Promotes activation of HRAS. Plays a role in signal transduction in response to EGF. Plays a role in the regulation of cell proliferation and cell migration. Plays a role in the assembly and stability of RNA stress granules. Binds to the 5'UTR of target mRNA molecules and represses translation of target mRNA species, when not phosphorylated. Phosphorylation impairs RNA binding and promotes stress granule disassembly during recovery after cellular stress (By similarity). {ECO:0000250, ECO:0000269|PubMed:10893408, ECO:0000269|PubMed:12021278, ECO:0000269|PubMed:12223469, ECO:0000269|PubMed:20622016}.	2886	GRB7	Human	Protein	Yes	0.0054375	0.00499347	0.277582	0.00594279	0.00316254	0.0615688	0.0050475	0.00275817	0.0686379	0.00543476	0.00191904	0.0046256	0.977498	No	NA	NA	NA	0.000494757	0.00210063	0.814056	0.00200693	0.00139462	0.151575	-6.04453e-05	0.00121201	0.960271	0.000775818	0.000838733	0.354972	0.529077	No
10663-42	Insulin-induced gene 1 protein	INSI1	O15503	Oxysterol-binding protein that mediates feedback control of cholesterol synthesis by controlling both endoplasmic reticulum to Golgi transport of SCAP and degradation of HMGCR (PubMed:12202038, PubMed:12535518, PubMed:16168377, PubMed:16399501, PubMed:16606821, PubMed:32322062). Acts as a negative regulator of cholesterol biosynthesis by mediating the retention of the SCAP-SREBP complex in the endoplasmic reticulum, thereby blocking the processing of sterol regulatory element-binding proteins (SREBPs) SREBF1/SREBP1 and SREBF2/SREBP2 (PubMed:12202038, PubMed:16399501, PubMed:32322062). Binds oxysterol, including 25-hydroxycholesterol, regulating interaction with SCAP and retention of the SCAP-SREBP complex in the endoplasmic reticulum (PubMed:32322062). In presence of oxysterol, interacts with SCAP, retaining the SCAP-SREBP complex in the endoplasmic reticulum, thereby preventing SCAP from escorting SREBF1/SREBP1 and SREBF2/SREBP2 to the Golgi (PubMed:15899885, PubMed:32322062). Sterol deprivation or phosphorylation by PCK1 reduce oxysterol-binding, disrupting the interaction between INSIG1 and SCAP, thereby promoting Golgi transport of the SCAP-SREBP complex, followed by processing and nuclear translocation of SREBF1/SREBP1 and SREBF2/SREBP2 (PubMed:32322062). Also regulates cholesterol synthesis by regulating degradation of HMGCR: initiates the sterol-mediated ubiquitin-mediated endoplasmic reticulum-associated degradation (ERAD) of HMGCR via recruitment of the reductase to the ubiquitin ligases AMFR/gp78 and/or RNF139 (PubMed:12535518, PubMed:16168377, PubMed:22143767). Also regulates degradation of SOAT2/ACAT2 when the lipid levels are low: initiates the ubiquitin-mediated degradation of SOAT2/ACAT2 via recruitment of the ubiquitin ligases AMFR/gp78 (PubMed:28604676). {ECO:0000269|PubMed:12202038, ECO:0000269|PubMed:12535518, ECO:0000269|PubMed:15899885, ECO:0000269|PubMed:16168377, ECO:0000269|PubMed:16399501, ECO:0000269|PubMed:16606821, ECO:0000269|PubMed:22143767, ECO:0000269|PubMed:28604676, ECO:0000269|PubMed:32322062}.	3638	INSIG1	Human	Protein	Yes	-0.0155742	0.00877451	0.0775267	-0.00497035	0.00600239	0.408546	-0.025484	0.00906094	0.0053728	-0.0122938	0.00434683	0.00468082	0.153545	No	NA	NA	NA	-0.00421173	0.00369815	0.256205	-0.00237123	0.00263741	0.36961	-0.00882391	0.00397773	0.0275833	-0.00430779	0.00188954	0.0226193	0.400749	No
13536-56	DNA polymerase iota	POLI	Q9UNA4	Error-prone DNA polymerase specifically involved in DNA repair (PubMed:11013228, PubMed:11387224). Plays an important role in translesion synthesis, where the normal high-fidelity DNA polymerases cannot proceed and DNA synthesis stalls (PubMed:11013228, PubMed:11387224, PubMed:14630940, PubMed:15199127). Favors Hoogsteen base-pairing in the active site (PubMed:15254543). Inserts the correct base with high-fidelity opposite an adenosine template (PubMed:15254543). Exhibits low fidelity and efficiency opposite a thymidine template, where it will preferentially insert guanosine (PubMed:11013228). May play a role in hypermutation of immunoglobulin genes (PubMed:12410315). Forms a Schiff base with 5'-deoxyribose phosphate at abasic sites, but may not have lyase activity (PubMed:11251121, PubMed:14630940). {ECO:0000269|PubMed:11013228, ECO:0000269|PubMed:11251121, ECO:0000269|PubMed:11387224, ECO:0000269|PubMed:12410315, ECO:0000269|PubMed:14630940, ECO:0000269|PubMed:15199127, ECO:0000269|PubMed:15254543}.		POLI	Human	Protein	Yes	-0.017106	0.00720787	0.0186415	-0.00814657	0.00382695	0.034403	-0.00317373	0.00477782	0.507237	-0.00780095	0.00275937	0.0046975	0.27081	No	NA	NA	NA	-0.0071424	0.00302351	0.0191846	-0.00138877	0.00169687	0.414009	0.00150781	0.00208288	0.469914	-0.00133307	0.00120632	0.269127	0.0622535	No
16315-105	Vascular endothelial growth factor receptor 1	VEGF sR1	P17948	Tyrosine-protein kinase that acts as a cell-surface receptor for VEGFA, VEGFB and PGF, and plays an essential role in the development of embryonic vasculature, the regulation of angiogenesis, cell survival, cell migration, macrophage function, chemotaxis, and cancer cell invasion. Acts as a positive regulator of postnatal retinal hyaloid vessel regression (Ref.11). May play an essential role as a negative regulator of embryonic angiogenesis by inhibiting excessive proliferation of endothelial cells. Can promote endothelial cell proliferation, survival and angiogenesis in adulthood. Its function in promoting cell proliferation seems to be cell-type specific. Promotes PGF-mediated proliferation of endothelial cells, proliferation of some types of cancer cells, but does not promote proliferation of normal fibroblasts (in vitro). Has very high affinity for VEGFA and relatively low protein kinase activity; may function as a negative regulator of VEGFA signaling by limiting the amount of free VEGFA and preventing its binding to KDR. Modulates KDR signaling by forming heterodimers with KDR. Ligand binding leads to the activation of several signaling cascades. Activation of PLCG leads to the production of the cellular signaling molecules diacylglycerol and inositol 1,4,5-trisphosphate and the activation of protein kinase C. Mediates phosphorylation of PIK3R1, the regulatory subunit of phosphatidylinositol 3-kinase, leading to activation of phosphatidylinositol kinase and the downstream signaling pathway. Mediates activation of MAPK1/ERK2, MAPK3/ERK1 and the MAP kinase signaling pathway, as well as of the AKT1 signaling pathway. Phosphorylates SRC and YES1, and may also phosphorylate CBL. Promotes phosphorylation of AKT1 at 'Ser-473'. Promotes phosphorylation of PTK2/FAK1 (PubMed:16685275). {ECO:0000269|PubMed:11141500, ECO:0000269|PubMed:11312102, ECO:0000269|PubMed:11811792, ECO:0000269|PubMed:12796773, ECO:0000269|PubMed:14633857, ECO:0000269|PubMed:15735759, ECO:0000269|PubMed:16685275, ECO:0000269|PubMed:18079407, ECO:0000269|PubMed:18515749, ECO:0000269|PubMed:18583712, ECO:0000269|PubMed:18593464, ECO:0000269|PubMed:20512933, ECO:0000269|PubMed:20551949, ECO:0000269|PubMed:21752276, ECO:0000269|PubMed:7824266, ECO:0000269|PubMed:8248162, ECO:0000269|PubMed:8605350, ECO:0000269|PubMed:9299537, ECO:0000269|Ref.11}.; [Isoform 1]: Phosphorylates PLCG. {ECO:0000269|PubMed:9299537}.; [Isoform 2]: May function as decoy receptor for VEGFA. {ECO:0000269|PubMed:21752276}.; [Isoform 3]: May function as decoy receptor for VEGFA. {ECO:0000269|PubMed:21752276}.; [Isoform 4]: May function as decoy receptor for VEGFA. {ECO:0000269|PubMed:21752276}.; [Isoform 7]: Has a truncated kinase domain; it increases phosphorylation of SRC at 'Tyr-418' by unknown means and promotes tumor cell invasion. {ECO:0000269|PubMed:20512933}.	2321	FLT1	Human	Protein	Yes	-0.00488887	0.00366403	0.183723	-0.0122434	0.00479945	0.0114298	-0.00604998	0.00541214	0.264882	-0.00724957	0.00256461	0.00470193	0.461421	No	NA	NA	NA	-0.00269957	0.00153141	0.079559	-0.00375574	0.0021256	0.0786502	-0.00265016	0.0023598	0.262677	-0.0029714	0.00109943	0.00687843	0.911104	No
18187-16	Aspartoacylase	ACY2	P45381	Catalyzes the deacetylation of N-acetylaspartic acid (NAA) to produce acetate and L-aspartate. NAA occurs in high concentration in brain and its hydrolysis NAA plays a significant part in the maintenance of intact white matter. In other tissues it acts as a scavenger of NAA from body fluids.	443	ASPA	Human	Protein	Yes	0.00799827	0.00519083	0.125036	0.0086963	0.00474208	0.0680445	0.0068316	0.00447973	0.128735	0.00779209	0.00275855	0.00473239	0.958914	No	NA	NA	NA	0.00222714	0.0021848	0.309333	0.00262143	0.00209277	0.211694	0.00313528	0.00195216	0.109735	0.00269603	0.00119503	0.024069	0.9522	No
8288-27	Beta-2-glycoprotein 1	b2-Glycoprotein I	P02749	Binds to various kinds of negatively charged substances such as heparin, phospholipids, and dextran sulfate. May prevent activation of the intrinsic blood coagulation cascade by binding to phospholipids on the surface of damaged cells.	350	APOH	Human	Protein	Yes	-0.00438999	0.00305509	0.152396	-0.00413298	0.00203738	0.0437233	-0.00333433	0.00243397	0.17215	-0.00392542	0.00139097	0.00477142	0.954813	No	NA	NA	NA	-0.00193159	0.00128065	0.133159	-0.001523	0.000897985	0.0913172	-0.00197542	0.00105734	0.0630891	-0.00176124	0.000603646	0.00352661	0.937483	No
9970-7	UBX domain-containing protein 4	UBXN4	Q92575	Involved in endoplasmic reticulum-associated protein degradation (ERAD). Acts as a platform to recruit both UBQLN1 and VCP to the ER during ERAD (PubMed:19822669). {ECO:0000269|PubMed:16968747, ECO:0000269|PubMed:19822669}.	23190	UBXN4	Human	Protein	Yes	0.044004	0.0151569	0.0041351	0.00928188	0.00650423	0.155002	0.0125297	0.00894661	0.162812	0.0140175	0.00497001	0.00479595	0.106892	No	NA	NA	NA	0.0175909	0.00637008	0.00632454	0.003267	0.00286353	0.25517	0.00580605	0.00389868	0.137898	0.00571555	0.00216987	0.0084374	0.122023	No
11157-35	Heat shock 70 kDa protein 1A	HSP 70	P0DMV8	Molecular chaperone implicated in a wide variety of cellular processes, including protection of the proteome from stress, folding and transport of newly synthesized polypeptides, activation of proteolysis of misfolded proteins and the formation and dissociation of protein complexes. Plays a pivotal role in the protein quality control system, ensuring the correct folding of proteins, the re-folding of misfolded proteins and controlling the targeting of proteins for subsequent degradation. This is achieved through cycles of ATP binding, ATP hydrolysis and ADP release, mediated by co-chaperones. The co-chaperones have been shown to not only regulate different steps of the ATPase cycle, but they also have an individual specificity such that one co-chaperone may promote folding of a substrate while another may promote degradation. The affinity for polypeptides is regulated by its nucleotide bound state. In the ATP-bound form, it has a low affinity for substrate proteins. However, upon hydrolysis of the ATP to ADP, it undergoes a conformational change that increases its affinity for substrate proteins. It goes through repeated cycles of ATP hydrolysis and nucleotide exchange, which permits cycles of substrate binding and release. The co-chaperones are of three types: J-domain co-chaperones such as HSP40s (stimulate ATPase hydrolysis by HSP70), the nucleotide exchange factors (NEF) such as BAG1/2/3 (facilitate conversion of HSP70 from the ADP-bound to the ATP-bound state thereby promoting substrate release), and the TPR domain chaperones such as HOPX and STUB1 (PubMed:24012426, PubMed:26865365, PubMed:24318877). Maintains protein homeostasis during cellular stress through two opposing mechanisms: protein refolding and degradation. Its acetylation/deacetylation state determines whether it functions in protein refolding or protein degradation by controlling the competitive binding of co-chaperones HOPX and STUB1. During the early stress response, the acetylated form binds to HOPX which assists in chaperone-mediated protein refolding, thereafter, it is deacetylated and binds to ubiquitin ligase STUB1 that promotes ubiquitin-mediated protein degradation (PubMed:27708256). Regulates centrosome integrity during mitosis, and is required for the maintenance of a functional mitotic centrosome that supports the assembly of a bipolar mitotic spindle (PubMed:27137183). Enhances STUB1-mediated SMAD3 ubiquitination and degradation and facilitates STUB1-mediated inhibition of TGF-beta signaling (PubMed:24613385). Essential for STUB1-mediated ubiquitination and degradation of FOXP3 in regulatory T-cells (Treg) during inflammation (PubMed:23973223). Negatively regulates heat shock-induced HSF1 transcriptional activity during the attenuation and recovery phase period of the heat shock response (PubMed:9499401). Involved in the clearance of misfolded PRDM1/Blimp-1 proteins. Sequesters them in the cytoplasm and promotes their association with SYNV1/HRD1, leading to proteasomal degradation (PubMed:28842558). {ECO:0000269|PubMed:22528486, ECO:0000269|PubMed:23973223, ECO:0000269|PubMed:24318877, ECO:0000269|PubMed:24613385, ECO:0000269|PubMed:27137183, ECO:0000269|PubMed:27708256, ECO:0000269|PubMed:28842558, ECO:0000269|PubMed:9499401, ECO:0000303|PubMed:24012426, ECO:0000303|PubMed:26865365}.; (Microbial infection) In case of rotavirus A infection, serves as a post-attachment receptor for the virus to facilitate entry into the cell. {ECO:0000269|PubMed:16537599}.	3303	HSPA1A	Human	Protein	Yes	0.0245042	0.00892316	0.00661609	0.00835536	0.00441192	0.0595798	0.00429833	0.00505148	0.395773	0.00878035	0.00311404	0.0048083	0.142157	No	NA	NA	NA	0.0125419	0.00370562	0.000867718	0.00401735	0.00193596	0.0391545	0.00351038	0.00219323	0.110952	0.00495869	0.00135144	0.000243332	0.0880226	No
2643-57	Cadherin-3	P-Cadherin	P22223	Cadherins are calcium-dependent cell adhesion proteins. They preferentially interact with themselves in a homophilic manner in connecting cells; cadherins may thus contribute to the sorting of heterogeneous cell types.	1001	CDH3	Human	Protein	Yes	0.0185867	0.00557312	0.00102741	0.00562916	0.00456811	0.21918	0.00262798	0.00516287	0.611266	0.00821849	0.00291565	0.00482106	0.0839569	No	NA	NA	NA	0.00873639	0.0023197	0.000221609	0.00317386	0.00200322	0.114564	0.000898035	0.0022517	0.690419	0.00409889	0.00125762	0.00111709	0.0443628	No
6049-64	Receptor-type tyrosine-protein phosphatase S	PTPRS	Q13332	Cell surface receptor that binds to glycosaminoglycans, including chondroitin sulfate proteoglycans and heparan sulfate proteoglycan (PubMed:21454754). Binding to chondroitin sulfate and heparan sulfate proteoglycans has opposite effects on PTPRS oligomerization and regulation of neurite outgrowth. Contributes to the inhibition of neurite and axonal outgrowth by chondroitin sulfate proteoglycans, also after nerve transection. Plays a role in stimulating neurite outgrowth in response to the heparan sulfate proteoglycan GPC2. Required for normal brain development, especially for normal development of the pituitary gland and the olfactory bulb. Functions as tyrosine phosphatase (PubMed:8524829). Mediates dephosphorylation of NTRK1, NTRK2 and NTRK3 (By similarity). Plays a role in down-regulation of signaling cascades that lead to the activation of Akt and MAP kinases (By similarity). Down-regulates TLR9-mediated activation of NF-kappa-B, as well as production of TNF, interferon alpha and interferon beta (PubMed:26231120). {ECO:0000250|UniProtKB:B0V2N1, ECO:0000250|UniProtKB:F1NWE3, ECO:0000269|PubMed:21454754, ECO:0000269|PubMed:26231120, ECO:0000269|PubMed:8524829}.	5802	PTPRS	Human	Protein	Yes	-0.00556085	0.00300197	0.0655358	-0.00349381	0.00206942	0.0927902	-0.00335146	0.00233435	0.152542	-0.00387876	0.00137622	0.00482619	0.818896	No	NA	NA	NA	-0.00263843	0.00125586	0.0369827	-0.000815442	0.000913828	0.373201	-0.00184005	0.00101497	0.0712477	-0.00158285	0.000597375	0.00805703	0.478088	No
2640-3	Macrophage-stimulating protein receptor	MSP R	Q04912	Receptor tyrosine kinase that transduces signals from the extracellular matrix into the cytoplasm by binding to MST1 ligand. Regulates many physiological processes including cell survival, migration and differentiation. Ligand binding at the cell surface induces autophosphorylation of RON on its intracellular domain that provides docking sites for downstream signaling molecules. Following activation by ligand, interacts with the PI3-kinase subunit PIK3R1, PLCG1 or the adapter GAB1. Recruitment of these downstream effectors by RON leads to the activation of several signaling cascades including the RAS-ERK, PI3 kinase-AKT, or PLCgamma-PKC. RON signaling activates the wound healing response by promoting epithelial cell migration, proliferation as well as survival at the wound site. Also plays a role in the innate immune response by regulating the migration and phagocytic activity of macrophages. Alternatively, RON can also promote signals such as cell migration and proliferation in response to growth factors other than MST1 ligand. {ECO:0000269|PubMed:18836480, ECO:0000269|PubMed:7939629, ECO:0000269|PubMed:9764835}.	4486	MST1R	Human	Protein	Yes	0.00346461	0.00557944	0.535378	0.00574335	0.00314084	0.0688315	0.00799338	0.00368407	0.0311302	0.00619022	0.00219702	0.00483915	0.779407	No	NA	NA	NA	0.000888724	0.00234161	0.704719	0.000948963	0.00138956	0.495383	0.0015914	0.00162029	0.327127	0.00116513	0.000961725	0.225703	0.947742	No
9319-59	Transmembrane emp24 domain-containing protein 4	TMED4	Q7Z7H5	Involved in vesicular protein trafficking, mainly in the early secretory pathway. targeting. Involved in the maintenance of the Golgi apparatus. Appears to play a role in the biosynthesis of secreted cargo including processing. Involved in endoplasmic reticulum stress response. May play a role in the regulation of heat-shock response and apoptosis (By similarity). {ECO:0000250}.	222068	TMED4	Human	Protein	Yes	-0.0101029	0.00471425	0.0333939	-0.00658574	0.00330216	0.047363	-0.00309329	0.00300267	0.304088	-0.00566051	0.0020096	0.00485146	0.427951	No	NA	NA	NA	-0.0033865	0.00198594	0.0898025	-0.00321703	0.00144823	0.0273598	-0.00158269	0.00130803	0.227622	-0.0025232	0.000872104	0.00381296	0.626411	No
9609-25	Zinc finger protein 275	ZN275	Q9NSD4	May be involved in transcriptional regulation.	10838	ZNF275	Human	Protein	Yes	0.0292922	0.00897493	0.00130602	0.00592057	0.00474213	0.213191	0.00563107	0.00413916	0.175123	0.00829152	0.00294562	0.00487982	0.0464595	No	NA	NA	NA	0.0144532	0.00372306	0.000143277	0.00138023	0.00208962	0.509623	0.00134075	0.00181027	0.459727	0.00291589	0.00128426	0.0231784	0.004296	No
7242-14	V-set and transmembrane domain-containing protein 4	CJ072	Q8IW00	Peptide Lv enhances L-type voltage-gated calcium channel (L-VGCC) currents in retinal photoreceptors. {ECO:0000250|UniProtKB:T1NXB5}.	196740	VSTM4	Human	Protein	Yes	0.00351066	0.0044029	0.426253	0.00722045	0.00259672	0.00590277	0.0028677	0.00304204	0.346902	0.00507161	0.00180202	0.00488693	0.512897	No	NA	NA	NA	0.00154404	0.00184634	0.404063	0.00160916	0.00115631	0.165459	-0.000748694	0.00132819	0.573551	0.000766132	0.000788571	0.331277	0.366073	No
14008-22	mRNA-decapping enzyme 1A	DCP1A	Q9NPI6	Necessary for the degradation of mRNAs, both in normal mRNA turnover and in nonsense-mediated mRNA decay (PubMed:12417715). Removes the 7-methyl guanine cap structure from mRNA molecules, yielding a 5'-phosphorylated mRNA fragment and 7m-GDP (PubMed:12417715). Contributes to the transactivation of target genes after stimulation by TGFB1 (PubMed:11836524). Essential for embryonic development (PubMed:33813271). {ECO:0000269|PubMed:11836524, ECO:0000269|PubMed:12417715, ECO:0000269|PubMed:33813271}.		DCP1A	Human	Protein	Yes	-0.0100056	0.00493737	0.0441259	-0.00917452	0.0034903	0.00918714	-0.000650596	0.00410447	0.874205	-0.00658841	0.00234103	0.00488807	0.210045	No	NA	NA	NA	-0.00544131	0.00205535	0.0088002	-0.00352817	0.00153976	0.0229016	-0.000265451	0.00178969	0.882228	-0.00294532	0.00101497	0.0037095	0.145133	No
18265-18	Zinc finger protein 34	ZNF34	Q8IZ26	May be involved in transcriptional regulation.	80778	ZNF34	Human	Protein	Yes	-0.00841306	0.00720678	0.244535	-0.00861181	0.00476327	0.0719969	-0.0143519	0.00739692	0.0536622	-0.0098505	0.00350059	0.00489356	0.787514	No	NA	NA	NA	-0.00337679	0.00302357	0.265496	-0.00222211	0.00210385	0.292046	-0.00849251	0.00320132	0.00858073	-0.00392727	0.00151989	0.00976847	0.256191	No
9254-18	High affinity immunoglobulin epsilon receptor subunit alpha	FCERA	P12319	Binds to the Fc region of immunoglobulins epsilon. High affinity receptor. Responsible for initiating the allergic response. Binding of allergen to receptor-bound IgE leads to cell activation and the release of mediators (such as histamine) responsible for the manifestations of allergy. The same receptor also induces the secretion of important lymphokines.	2205	FCER1A	Human	Protein	Yes	0.015743	0.0107045	0.143047	0.0114085	0.00554884	0.0409785	0.00821738	0.00590869	0.165753	0.0106415	0.00378374	0.00491712	0.812797	No	NA	NA	NA	0.00578111	0.00449568	0.200051	0.0016352	0.00245995	0.506931	-0.000179817	0.00258796	0.944671	0.00145426	0.0016574	0.380249	0.514171	No
17346-61	Follicular dendritic cell secreted peptide	FDSCP	Q8NFU4	Can bind to the surface of B-lymphoma cells, but not T-lymphoma cells, consistent with a function as a secreted mediator acting upon B-cells.	260436	FDCSP	Human	Protein	Yes	-0.0198251	0.00741775	0.00818677	-0.0102917	0.00517133	0.0478301	-0.00242551	0.00597302	0.685091	-0.00972682	0.00345864	0.00491844	0.186424	No	NA	NA	NA	-0.00882235	0.00310369	0.00497017	-0.00370559	0.0022797	0.105514	-0.00125139	0.00260402	0.631319	-0.00408704	0.00150126	0.00648076	0.170198	No
12651-21	[Pyruvate dehydrogenase (acetyl-transferring)] kinase isozyme 2, mitochondrial	PDK2	Q15119	Kinase that plays a key role in the regulation of glucose and fatty acid metabolism and homeostasis via phosphorylation of the pyruvate dehydrogenase subunits PDHA1 and PDHA2. This inhibits pyruvate dehydrogenase activity, and thereby regulates metabolite flux through the tricarboxylic acid cycle, down-regulates aerobic respiration and inhibits the formation of acetyl-coenzyme A from pyruvate. Inhibition of pyruvate dehydrogenase decreases glucose utilization and increases fat metabolism. Mediates cellular responses to insulin. Plays an important role in maintaining normal blood glucose levels and in metabolic adaptation to nutrient availability. Via its regulation of pyruvate dehydrogenase activity, plays an important role in maintaining normal blood pH and in preventing the accumulation of ketone bodies under starvation. Plays a role in the regulation of cell proliferation and in resistance to apoptosis under oxidative stress. Plays a role in p53/TP53-mediated apoptosis. {ECO:0000269|PubMed:17222789, ECO:0000269|PubMed:19833728, ECO:0000269|PubMed:21283817, ECO:0000269|PubMed:22123926, ECO:0000269|PubMed:7499431, ECO:0000269|PubMed:9787110}.		PDK2	Human	Protein	Yes	0.000276756	0.00883252	0.975037	-0.00922641	0.00399891	0.0219846	-0.00760084	0.0040369	0.0610785	-0.00760579	0.00270453	0.00491977	0.618566	No	NA	NA	NA	-0.000790219	0.00370407	0.831294	-0.00309411	0.00176658	0.0812772	-0.00214288	0.00176868	0.227011	-0.00243211	0.00118429	0.0400107	0.833746	No
8843-34	Myelin regulatory factor	MRF	Q9Y2G1	[Myelin regulatory factor]: Constitutes a precursor of the transcription factor. Mediates the autocatalytic cleavage that releases the Myelin regulatory factor, N-terminal component that specifically activates transcription of central nervous system (CNS) myelin genes (PubMed:23966832). {ECO:0000269|PubMed:23966832}.; [Myelin regulatory factor, C-terminal]: Membrane-bound part that has no transcription factor activity and remains attached to the endoplasmic reticulum membrane following cleavage. {ECO:0000269|PubMed:23966832}.; [Myelin regulatory factor, N-terminal]: Transcription factor that specifically activates expression of myelin genes such as MBP, MOG, MAG, DUSP15 and PLP1 during oligodendrocyte (OL) maturation, thereby playing a central role in oligodendrocyte maturation and CNS myelination. Specifically recognizes and binds DNA sequence 5'-CTGGYAC-3' in the regulatory regions of myelin-specific genes and directly activates their expression. Not only required during oligodendrocyte differentiation but is also required on an ongoing basis for the maintenance of expression of myelin genes and for the maintenance of a mature, viable oligodendrocyte phenotype (PubMed:23966832). {ECO:0000269|PubMed:23966832}.	745	MYRF	Human	Protein	Yes	0.0053968	0.00539574	0.318502	0.00613074	0.00299454	0.0418325	0.00633186	0.00382904	0.0996664	0.00607706	0.00216133	0.00492779	0.989731	No	NA	NA	NA	0.00325387	0.00225664	0.150992	0.00141511	0.00132533	0.286823	0.00016213	0.00168017	0.923217	0.0013412	0.000944943	0.155799	0.544997	No
10557-6	Testis-expressed sequence 29 protein	TEX29	Q8N6K0	NA	121793	TEX29	Human	Protein	Yes	0.0245185	0.00910995	0.00775686	0.0107768	0.00510985	0.0360882	0.00269484	0.00612	0.66014	0.0101253	0.00360264	0.00494631	0.136245	No	NA	NA	NA	0.00912788	0.00383645	0.0183491	0.00500624	0.00224317	0.0266527	0.00130588	0.00266822	0.625046	0.00441744	0.00156722	0.00482252	0.230347	No
6909-40	Alpha-1,6-mannosyl-glycoprotein 2-beta-N-acetylglucosaminyltransferase	MGAT2	Q10469	Plays an essential role in protein N-glycosylation. Catalyzes the transfer of N-acetylglucosamine (GlcNAc) onto the free terminal mannose moiety in the core structure of the nascent N-linked glycan chain, giving rise to the second branch in complex glycans. {ECO:0000269|PubMed:11228641, ECO:0000269|PubMed:29666272, ECO:0000269|PubMed:8808595}.	4247	MGAT2	Human	Protein	Yes	0.00933139	0.00377627	0.0143616	0.00520585	0.00255823	0.043073	0.000725124	0.00410794	0.860054	0.00529013	0.0018825	0.00495167	0.30403	No	NA	NA	NA	0.00501644	0.00156721	0.00160869	0.0021518	0.00112563	0.0572389	0.000964757	0.00179011	0.590489	0.00267942	0.000814207	0.00099892	0.186293	No
14101-2	Ciliary neurotrophic factor receptor subunit alpha	CNTFR alpha	P26992	Binds to CNTF. The alpha subunit provides the receptor specificity. Receptor for heterodimeric neurotropic cytokine composed of CLCF1/CLC and CRLF1/CLF-1 (PubMed:26858303). Acts as a receptor for the neuroprotective peptide humanin as part of a complex with IL6ST/GP130 and IL27RA/WSX1 (PubMed:19386761). {ECO:0000269|PubMed:19386761, ECO:0000269|PubMed:26858303}.	1271	CNTFR	Human	Protein	Yes	-0.00159298	0.00427076	0.709571	-0.00375547	0.00262895	0.154585	-0.00935216	0.00323035	0.00418337	-0.00516998	0.00184007	0.00495941	0.263537	No	NA	NA	NA	-0.00186725	0.00178671	0.29733	-0.000654189	0.00116004	0.57338	-0.0042025	0.00140682	0.00314356	-0.00204559	0.000800223	0.0105801	0.149623	No
6605-17	Insulin-like growth factor-binding protein complex acid labile subunit	IGFALS	P35858	Involved in protein-protein interactions that result in protein complexes, receptor-ligand binding or cell adhesion.	3483	IGFALS	Human	Protein	Yes	-0.000892349	0.00409261	0.827635	-0.00324624	0.00249534	0.194666	-0.0103808	0.00320959	0.00141256	-0.00498563	0.00177506	0.00497409	0.1158	No	NA	NA	NA	-0.000397923	0.00171648	0.816926	-0.000931951	0.0010992	0.397458	-0.00407257	0.00140598	0.00416395	-0.00177329	0.000773144	0.021813	0.142111	No
9606-4	Nuclear pore membrane glycoprotein 210-like	P210L	Q5VU65	NA	91181	NUP210L	Human	Protein	Yes	-0.0106651	0.00575216	0.0652916	-0.00743628	0.00561316	0.186633	-0.00865435	0.00512528	0.0927599	-0.00887539	0.00316181	0.00499952	0.92109	No	NA	NA	NA	-0.00527106	0.00240397	0.0295601	-0.00160232	0.00247465	0.517997	-0.00299856	0.00224026	0.182158	-0.00330707	0.00136642	0.0155105	0.559623	No
19195-85	40S ribosomal protein S5	RS5	P46782	NA	6193	RPS5	Human	Protein	Yes	0.0250829	0.0113916	0.02889	0.00413409	0.00686839	0.547868	0.0166634	0.00697034	0.0176868	0.0126075	0.0044953	0.00503809	0.216547	No	NA	NA	NA	0.0124661	0.00475285	0.00943432	0.00189041	0.00301857	0.531804	0.00854863	0.00302365	0.00514015	0.00643278	0.00194848	0.00096189	0.112729	No
2475-1	Mast/stem cell growth factor receptor Kit	SCF sR	P10721	Tyrosine-protein kinase that acts as cell-surface receptor for the cytokine KITLG/SCF and plays an essential role in the regulation of cell survival and proliferation, hematopoiesis, stem cell maintenance, gametogenesis, mast cell development, migration and function, and in melanogenesis. In response to KITLG/SCF binding, KIT can activate several signaling pathways. Phosphorylates PIK3R1, PLCG1, SH2B2/APS and CBL. Activates the AKT1 signaling pathway by phosphorylation of PIK3R1, the regulatory subunit of phosphatidylinositol 3-kinase. Activated KIT also transmits signals via GRB2 and activation of RAS, RAF1 and the MAP kinases MAPK1/ERK2 and/or MAPK3/ERK1. Promotes activation of STAT family members STAT1, STAT3, STAT5A and STAT5B. Activation of PLCG1 leads to the production of the cellular signaling molecules diacylglycerol and inositol 1,4,5-trisphosphate. KIT signaling is modulated by protein phosphatases, and by rapid internalization and degradation of the receptor. Activated KIT promotes phosphorylation of the protein phosphatases PTPN6/SHP-1 and PTPRU, and of the transcription factors STAT1, STAT3, STAT5A and STAT5B. Promotes phosphorylation of PIK3R1, CBL, CRK (isoform Crk-II), LYN, MAPK1/ERK2 and/or MAPK3/ERK1, PLCG1, SRC and SHC1. {ECO:0000269|PubMed:10397721, ECO:0000269|PubMed:12444928, ECO:0000269|PubMed:12511554, ECO:0000269|PubMed:12878163, ECO:0000269|PubMed:17904548, ECO:0000269|PubMed:19265199, ECO:0000269|PubMed:21135090, ECO:0000269|PubMed:21640708, ECO:0000269|PubMed:7520444, ECO:0000269|PubMed:9528781}.	3815	KIT	Human	Protein	Yes	-0.0106666	0.00590695	0.0725545	-0.00609422	0.00437414	0.164973	-0.00787989	0.00451466	0.0823501	-0.00777632	0.00277363	0.0050526	0.823732	No	NA	NA	NA	-0.00558961	0.00246539	0.0245143	-0.00394604	0.00191242	0.0402676	-0.00301487	0.00197175	0.127733	-0.00399048	0.00119938	0.00087751	0.71674	No
17419-17	Testin	TES	Q9UGI8	Scaffold protein that may play a role in cell adhesion, cell spreading and in the reorganization of the actin cytoskeleton. Plays a role in the regulation of cell proliferation. May act as a tumor suppressor. Inhibits tumor cell growth. {ECO:0000269|PubMed:11420696, ECO:0000269|PubMed:12571287, ECO:0000269|PubMed:12695497}.	26136	TES	Human	Protein	Yes	0.0086034	0.00555704	0.123256	0.00493525	0.00389796	0.206831	0.0073758	0.0035961	0.0414798	0.00668717	0.00238687	0.00508431	0.836282	No	NA	NA	NA	0.00455762	0.00232185	0.0511306	0.00110283	0.00171791	0.521578	0.00378569	0.00156206	0.0162018	0.00296584	0.00103463	0.00414968	0.3826	No
8606-39	Transmembrane glycoprotein NMB	GPNMB	Q14956	Could be a melanogenic enzyme. {ECO:0000250}.	10457	GPNMB	Human	Protein	Yes	-0.0183004	0.00705553	0.0102408	-0.00342643	0.00550684	0.534455	-0.0104196	0.00554324	0.0615082	-0.00957512	0.00341777	0.00508546	0.246693	No	NA	NA	NA	-0.00834271	0.00294959	0.005185	-0.0010313	0.0024215	0.670607	-0.0036835	0.00242385	0.130066	-0.00386614	0.00148137	0.00905845	0.158849	No
12763-69	Zinc finger protein 334	ZN334	Q9HCZ1	May be involved in transcriptional regulation.		ZNF334	Human	Protein	Yes	-0.0104993	0.00657898	0.112195	-0.00541599	0.00248902	0.0306389	-0.00550541	0.00526458	0.296858	-0.005963	0.00212911	0.00509926	0.766717	No	NA	NA	NA	-0.0063089	0.00273959	0.0223814	-0.00233124	0.00109446	0.0342945	-0.000669112	0.00230092	0.771484	-0.00251796	0.000929696	0.00676158	0.273959	No
19601-15	Ankyrin repeat and SOCS box protein 9	ASB9	Q96DX5	Substrate-recognition component of a SCF-like ECS (Elongin-Cullin-SOCS-box protein) E3 ubiquitin-protein ligase complex which mediates the ubiquitination and subsequent proteasomal degradation of target proteins. Recognizes at least two forms of creatine kinase, CKB and CKMT1A. {ECO:0000269|PubMed:22418839}.	140462	ASB9	Human	Protein	Yes	-0.00492489	0.00885502	0.578757	-0.00829425	0.00435422	0.0581183	-0.0117689	0.00562159	0.0374814	-0.00898374	0.00320847	0.00511015	0.786381	No	NA	NA	NA	-0.00535015	0.00369646	0.149459	-0.00364384	0.00191377	0.0582314	-0.00564162	0.00244594	0.0220384	-0.00453756	0.00139567	0.00114936	0.79051	No
12854-3	Transcriptional enhancer factor TEF-5	TEAD3	Q99594	Transcription factor which plays a key role in the Hippo signaling pathway, a pathway involved in organ size control and tumor suppression by restricting proliferation and promoting apoptosis. The core of this pathway is composed of a kinase cascade wherein MST1/MST2, in complex with its regulatory protein SAV1, phosphorylates and activates LATS1/2 in complex with its regulatory protein MOB1, which in turn phosphorylates and inactivates YAP1 oncoprotein and WWTR1/TAZ. Acts by mediating gene expression of YAP1 and WWTR1/TAZ, thereby regulating cell proliferation, migration and epithelial mesenchymal transition (EMT) induction. Binds to multiple functional elements of the human chorionic somatomammotropin-B gene enhancer. {ECO:0000269|PubMed:18579750, ECO:0000269|PubMed:19324877}.		TEAD3	Human	Protein	Yes	0.0339943	0.00913659	0.000262289	-0.000265495	0.00721791	0.970692	0.0100025	0.00605852	0.10021	0.0115485	0.00413741	0.00525055	0.0124044	No	NA	NA	NA	0.013758	0.00384175	0.000435469	0.00201989	0.00316945	0.524601	0.00562718	0.00263049	0.0335512	0.00624228	0.0017908	0.000490747	0.0591116	No
19637-9	Corticoliberin	CRH	P06850	Hormone regulating the release of corticotropin from pituitary gland (By similarity). Induces NLRP6 in intestinal epithelial cells, hence may influence gut microbiota profile (By similarity). {ECO:0000250|UniProtKB:P06296, ECO:0000250|UniProtKB:Q8CIT0}.	1392	CRH	Human	Protein	Yes	-0.00924296	0.0256721	0.719222	-0.0278449	0.016966	0.102202	-0.0336504	0.0141743	0.0184785	-0.0279122	0.0100157	0.00532227	0.707246	No	NA	NA	NA	-0.00182268	0.0107702	0.865795	-0.0169176	0.00741461	0.023479	-0.00758286	0.00623978	0.225612	-0.00987145	0.00436459	0.0237151	0.450205	No
4666-220	No protein	No Protein		NA			Human	Non-Biotin	No	0.022635	0.00679239	0.00103673	0.0052015	0.00390919	0.184723	0.00393715	0.00401212	0.327546	0.0072072	0.0025886	0.00536576	0.0476798	No	NA	NA	NA	0.0117713	0.00280326	4.13204e-05	0.00212656	0.0017191	0.217418	0.00240696	0.0017456	0.169374	0.00378862	0.00112239	0.000736807	0.00794575	No
4912-17	Aspartate aminotransferase, cytoplasmic	GOT1	P17174	Biosynthesis of L-glutamate from L-aspartate or L-cysteine (PubMed:21900944). Important regulator of levels of glutamate, the major excitatory neurotransmitter of the vertebrate central nervous system. Acts as a scavenger of glutamate in brain neuroprotection. The aspartate aminotransferase activity is involved in hepatic glucose synthesis during development and in adipocyte glyceroneogenesis. Using L-cysteine as substrate, regulates levels of mercaptopyruvate, an important source of hydrogen sulfide. Mercaptopyruvate is converted into H(2)S via the action of 3-mercaptopyruvate sulfurtransferase (3MST). Hydrogen sulfide is an important synaptic modulator and neuroprotectant in the brain. In addition, catalyzes (2S)-2-aminobutanoate, a by-product in the cysteine biosynthesis pathway (PubMed:27827456). {ECO:0000269|PubMed:16039064, ECO:0000269|PubMed:21900944, ECO:0000269|PubMed:27827456}.	2805	GOT1	Human	Protein	Yes	0.0296987	0.00788875	0.000222835	0.00797995	0.0065011	0.220973	0.00143391	0.00651061	0.825893	0.0110526	0.00397398	0.00541519	0.0183815	No	NA	NA	NA	0.0121444	0.00331484	0.000323274	0.0046107	0.00285012	0.107175	0.00234203	0.00283463	0.4096	0.00580182	0.00171862	0.000735835	0.0697598	No
17224-12	Mimecan	MIME	P20774	Induces bone formation in conjunction with TGF-beta-1 or TGF-beta-2.	4969	OGN	Human	Protein	Yes	-0.018143	0.00704454	0.0107787	-0.00874658	0.00415725	0.0365357	-0.000930407	0.00622029	0.88124	-0.00862464	0.003103	0.00544502	0.186694	No	NA	NA	NA	-0.00962699	0.00292313	0.00118272	-0.00334764	0.00183168	0.0689789	0.000961163	0.00271158	0.723339	-0.00361777	0.00134706	0.00723843	0.0287332	No
2871-73	DNA repair protein RAD51 homolog 1	RAD51	Q06609	Plays an important role in homologous strand exchange, a key step in DNA repair through homologous recombination (HR) (PubMed:18417535, PubMed:20348101, PubMed:12205100, PubMed:20231364, PubMed:23754376, PubMed:23509288, PubMed:28575658, PubMed:26681308). Binds to single-stranded DNA in an ATP-dependent manner to form nucleoprotein filaments which are essential for the homology search and strand exchange (PubMed:18417535, PubMed:20348101, PubMed:12205100, PubMed:20231364, PubMed:23754376, PubMed:23509288, PubMed:28575658, PubMed:26681308). Catalyzes the recognition of homology and strand exchange between homologous DNA partners to form a joint molecule between a processed DNA break and the repair template (PubMed:18417535, PubMed:20348101, PubMed:12205100, PubMed:20231364, PubMed:23754376, PubMed:23509288, PubMed:28575658, PubMed:26681308). Recruited to resolve stalled replication forks during replication stress (PubMed:27797818, PubMed:31844045). Part of a PALB2-scaffolded HR complex containing BRCA2 and RAD51C and which is thought to play a role in DNA repair by HR (PubMed:24141787, PubMed:12442171). Plays a role in regulating mitochondrial DNA copy number under conditions of oxidative stress in the presence of RAD51C and XRCC3 (PubMed:20413593). Also involved in interstrand cross-link repair (PubMed:26253028). {ECO:0000269|PubMed:12205100, ECO:0000269|PubMed:12442171, ECO:0000269|PubMed:18417535, ECO:0000269|PubMed:20231364, ECO:0000269|PubMed:20348101, ECO:0000269|PubMed:20413593, ECO:0000269|PubMed:23509288, ECO:0000269|PubMed:23754376, ECO:0000269|PubMed:24141787, ECO:0000269|PubMed:26253028, ECO:0000269|PubMed:26681308, ECO:0000269|PubMed:27797818, ECO:0000269|PubMed:28575658, ECO:0000269|PubMed:31844045}.	5888	RAD51	Human	Protein	Yes	0.0113032	0.0103731	0.277253	0.0132788	0.00627803	0.0355601	0.0099747	0.00674975	0.140935	0.0116735	0.00420275	0.00547645	0.937067	No	NA	NA	NA	0.00263699	0.00436012	0.546042	0.00341066	0.00277797	0.220871	0.00189077	0.00295525	0.522987	0.00268691	0.00183591	0.143323	0.932122	No
9487-60	Somatoliberin	Growth hormone-releasing factor	P01286	GRF is released by the hypothalamus and acts on the adenohypophyse to stimulate the secretion of growth hormone.	2691	GHRH	Human	Protein	Yes	0.00492394	0.0045616	0.281778	0.00593468	0.00315035	0.0609272	0.00543322	0.00312888	0.0839194	0.00553702	0.00199616	0.00553994	0.982604	No	NA	NA	NA	-5.10034e-05	0.00191913	0.978826	0.00189428	0.00138998	0.174354	0.000245242	0.00137376	0.858485	0.000831367	0.000870725	0.339679	0.613181	No
8445-184	Melittin_VESMG	MEL_VESMG	P68408	Main toxin of bee venom with strong hemolytic activity and antimicrobial activity. It has enhancing effects on bee venom phospholipase A2 activity. This amphipathic toxin binds to negatively charged membrane surface and forms pore by inserting into lipid bilayers inducing the leakage of ions and molecules and the enhancement of permeability that ultimately leads to cell lysis. It acts as a voltage-gated pore with higher selectivity for anions over cations. The ion conductance has been shown to be voltage-dependent. Self-association of melittin in membranes is promoted by high ionic strength, but not by the presence of negatively charged lipids. In vivo, intradermal injection into healthy human volunteers produce sharp pain sensation and an inflammatory response. It produces pain by activating primary nociceptor cells directly and indirectly due to its ability to activate plasma membrane phospholipase A2 and its pore-forming activity. {ECO:0000250|UniProtKB:P01501}.		MELT	Hornet	Non-Human	No	0.000799208	0.00399779	0.841765	-0.00214557	0.00253032	0.397403	-0.0114931	0.00296297	0.000139652	-0.00479234	0.00173379	0.00570837	0.016867	No	NA	NA	NA	0.000577151	0.00167639	0.731019	-0.000320043	0.00111375	0.774113	-0.00440834	0.00130218	0.000845603	-0.00151415	0.000755553	0.0450666	0.0218663	No
10449-31	Protein shisa-2 homolog	TMM46	Q6UWI4	Plays an essential role in the maturation of presomitic mesoderm cells by individual attenuation of both FGF and WNT signaling. {ECO:0000250}.	387914	SHISA2	Human	Protein	Yes	0.0059947	0.00554131	0.280718	0.00734158	0.00321897	0.0235356	0.004911	0.00402263	0.223488	0.00632484	0.0022889	0.00572256	0.892771	No	NA	NA	NA	0.00268916	0.00232308	0.248503	0.00200612	0.00142516	0.160666	-0.000140851	0.00176006	0.936291	0.00143988	0.000999772	0.149807	0.534283	No
10442-1	Transmembrane protein 190	TM190	Q8WZ59	NA	147744	TMEM190	Human	Protein	Yes	-0.0287089	0.0110345	0.0100138	-0.00887726	0.00737048	0.229734	-0.0112981	0.00848569	0.184462	-0.013728	0.00496852	0.00572744	0.307536	No	NA	NA	NA	-0.0100662	0.00465308	0.031777	-0.00605717	0.00322415	0.0616283	-0.004302	0.00370366	0.24671	-0.00632291	0.00215522	0.00334873	0.621354	No
12618-50	Aldo-keto reductase family 1 member C1	Aldo-keto reductase 1C1	Q04828	Cytosolic aldo-keto reductase that catalyzes the NADH and NADPH-dependent reduction of ketosteroids to hydroxysteroids (PubMed:19218247). Most probably acts as a reductase in vivo since the oxidase activity measured in vitro is inhibited by physiological concentrations of NADPH (PubMed:14672942). Displays a broad positional specificity acting on positions 3, 17 and 20 of steroids and regulates the metabolism of hormones like estrogens and androgens (PubMed:10998348). May also reduce conjugated steroids such as 5alpha-dihydrotestosterone sulfate (PubMed:19218247). Displays affinity for bile acids (PubMed:8486699). {ECO:0000269|PubMed:10998348, ECO:0000269|PubMed:14672942, ECO:0000269|PubMed:19218247, ECO:0000269|PubMed:8486699}.	1645	AKR1C1	Human	Protein	Yes	0.00629903	0.00324319	0.0536029	0.00118422	0.0027157	0.663225	0.00906804	0.0033646	0.007595	0.00489173	0.00177053	0.00572982	0.165895	No	NA	NA	NA	0.00345469	0.00135053	0.0113147	-0.000323625	0.00119392	0.786602	0.00275359	0.00147984	0.0641522	0.00171378	0.000765516	0.0251738	0.0793614	No
10530-8	Proteasome subunit beta type-6	PSB6	P28072	Component of the 20S core proteasome complex involved in the proteolytic degradation of most intracellular proteins. This complex plays numerous essential roles within the cell by associating with different regulatory particles. Associated with two 19S regulatory particles, forms the 26S proteasome and thus participates in the ATP-dependent degradation of ubiquitinated proteins. The 26S proteasome plays a key role in the maintenance of protein homeostasis by removing misfolded or damaged proteins that could impair cellular functions, and by removing proteins whose functions are no longer required. Associated with the PA200 or PA28, the 20S proteasome mediates ubiquitin-independent protein degradation. This type of proteolysis is required in several pathways including spermatogenesis (20S-PA200 complex) or generation of a subset of MHC class I-presented antigenic peptides (20S-PA28 complex). Within the 20S core complex, PSMB6 displays a peptidylglutamyl-hydrolizing activity also termed postacidic or caspase-like activity, meaning that the peptides bond hydrolysis occurs directly after acidic residues. {ECO:0000269|PubMed:15244466, ECO:0000269|PubMed:27176742, ECO:0000269|PubMed:8610016}.	5694	PSMB6	Human	Protein	Yes	-0.00428619	0.00501893	0.394189	-0.0068976	0.00251085	0.00651736	-0.00241837	0.00241001	0.316768	-0.00453623	0.0016429	0.0057605	0.436222	No	NA	NA	NA	-0.00314152	0.00209662	0.135713	-0.00336217	0.00109914	0.00250106	-0.000703629	0.00105221	0.504397	-0.00211044	0.000714567	0.00314242	0.189534	No
6633-43	Uroplakin-3b-like protein	UPK3L	B0FP48	NA	100134938	UPK3BL	Human	Protein	Yes	0.00835865	0.00724341	0.249979	0.00759815	0.00611896	0.215674	0.0138167	0.00597433	0.0216911	0.0101558	0.00368143	0.00580378	0.736478	No	NA	NA	NA	0.00161744	0.00304647	0.596098	0.00244846	0.00269381	0.364401	0.00309924	0.00262882	0.239728	0.00246032	0.00160076	0.124299	0.934429	No
6362-6	Augurin	AUGN	Q9H1Z8	Probable hormone that may attenuate cell proliferation and induce senescence of oligodendrocyte and neural precursor cells in the central nervous system (By similarity). ECRG4-induced senescence is characterized by G1 arrest, RB1 dephosphorylation and accelerated CCND1 and CCND3 proteasomal degradation (By similarity). {ECO:0000250|UniProtKB:D4A540}.	84417	C2orf40	Human	Protein	Yes	0.00859148	0.0066403	0.197308	0.00948515	0.00450167	0.0362635	0.00642774	0.00491753	0.19258	0.00819125	0.00296986	0.00581337	0.898142	No	NA	NA	NA	0.00329146	0.00278711	0.239111	0.00249101	0.00199154	0.212356	0.000651021	0.00215228	0.76258	0.00199806	0.00129452	0.122715	0.715935	No
9061-3	Rho guanine nucleotide exchange factor 10	ARHGA	O15013	May play a role in developmental myelination of peripheral nerves. {ECO:0000269|PubMed:14508709}.	9639	ARHGEF10	Human	Protein	Yes	0.0262044	0.00947206	0.00623215	0.0101075	0.00568513	0.0768224	0.00442099	0.00617424	0.474748	0.0105502	0.00382589	0.00582315	0.155452	No	NA	NA	NA	0.0137315	0.00392712	0.000587961	0.00410896	0.00250134	0.101893	0.00334045	0.00268569	0.214935	0.00553307	0.00165906	0.000852787	0.0689434	No
10512-13	Cytokine receptor common subunit beta	IL3RB	P32927	Cell surface receptor that plays a role in immune response and controls the production and differentiation of hematopoietic progenitor cells into lineage-restricted cells. Acts by forming an heterodimeric receptor through interaction with different partners such as IL3RA, IL5RA or CSF2RA (PubMed:1495999). In turn, participates in various signaling pathways including interleukin-3, interleukin-5 and granulocyte-macrophage colony-stimulating factor/CSF2 pathways. In unstimulated conditions, interacts constitutively with JAK1 and ligand binding leads to JAK1 stimulation and subsequent activation of the JAK-STAT pathway (PubMed:9516124). {ECO:0000269|PubMed:1495999, ECO:0000269|PubMed:9516124}.	1439	CSF2RB	Human	Protein	Yes	-0.0160519	0.00944077	0.0907333	-0.00799711	0.00395743	0.0445311	-0.00547566	0.00424099	0.198053	-0.00761587	0.00276638	0.00590499	0.587893	No	NA	NA	NA	-0.00530985	0.00397111	0.182799	-0.00244586	0.00174778	0.16312	-0.00142582	0.00185383	0.442669	-0.00227689	0.00121112	0.0601103	0.669171	No
9969-8	Solute carrier family 22 member 16	S22AG	Q86VW1	High affinity carnitine transporter; the uptake is partially sodium-ion dependent. Thought to mediate the L-carnitine secretion mechanism from testis epididymal epithelium into the lumen which is involved in the maturation of spermatozoa. Also transports organic cations such as tetraethylammonium (TEA) and doxorubicin. The uptake of TEA is inhibited by various organic cations. The uptake of doxorubicin is sodium-independent. {ECO:0000269|PubMed:12089149, ECO:0000269|PubMed:15963465}.	85413	SLC22A16	Human	Protein	Yes	0.0132748	0.00748299	0.0776834	0.0078579	0.00637904	0.219346	0.0131573	0.00720966	0.0694013	0.0110796	0.00402677	0.00593233	0.808892	No	NA	NA	NA	0.00805136	0.0031097	0.0103752	0.00203537	0.0028101	0.469657	0.00457099	0.00315256	0.148542	0.00468834	0.00173903	0.00701866	0.356608	No
7148-42	Protein FAM173A	F173A	Q9BQD7	Mitochondrial protein-lysine N-methyltransferase that trimethylates adenine nucleotide translocases ANT2/SLC25A5 and ANT3/SLC25A6, thereby regulating mitochondrial respiration (PubMed:31213526). Probably also trimethylates ANT1/SLC25A4 (PubMed:31213526). {ECO:0000269|PubMed:31213526}.	65990	FAM173A	Human	Protein	Yes	-0.0106077	0.0106933	0.322475	-0.0163628	0.00766518	0.0339075	-0.012277	0.00818039	0.134886	-0.0136266	0.00495629	0.00597123	0.889431	No	NA	NA	NA	-0.00348859	0.00448948	0.438101	-0.00545721	0.00338396	0.10827	-0.00550223	0.00356584	0.124299	-0.00502058	0.00215371	0.0197466	0.927123	No
7076-17	Endothelin-converting enzyme-like 1	ECEL1	O95672	May contribute to the degradation of peptide hormones and be involved in the inactivation of neuronal peptides.	9427	ECEL1	Human	Protein	Yes	0.00921257	0.00494137	0.0638275	0.0054535	0.00266122	0.0416408	0.00382007	0.00541211	0.481057	0.00590745	0.00215018	0.0060067	0.731529	No	NA	NA	NA	0.00335102	0.00207724	0.108377	0.00209271	0.00117234	0.0756469	0.000613212	0.00236222	0.795429	0.00211597	0.000937177	0.0239576	0.68434	No
9983-97	Inactive serine protease 35	PRS35	Q8N3Z0	NA	167681	PRSS35	Human	Protein	Yes	0.00331673	0.00418272	0.4288	0.00438601	0.00290288	0.132265	0.00871063	0.00360483	0.0165149	0.00546075	0.00198896	0.00604133	0.54537	No	NA	NA	NA	0.000896664	0.00175602	0.610214	0.00136253	0.00127922	0.288004	0.00231555	0.00158523	0.145564	0.00153365	0.000866028	0.0765765	0.821698	No
9391-60	ProSAAS	PCSK1	Q9UHG2	May function in the control of the neuroendocrine secretory pathway. Proposed be a specific endogenous inhibitor of PCSK1. ProSAAS and Big PEN-LEN, both containing the C-terminal inhibitory domain, but not the further processed peptides reduce PCSK1 activity in the endoplasmic reticulum and Golgi. It reduces the activity of the 84 kDa form but not the autocatalytically derived 66 kDa form of PCSK1. Subsequent processing of proSAAS may eliminate the inhibition. Slows down convertase-mediated processing of proopiomelanocortin and proenkephalin. May control the intracellular timing of PCSK1 rather than its total level of activity (By similarity). {ECO:0000250|UniProtKB:Q9QXV0}.; [Big LEN]: Endogenous ligand for GPR171. Neuropeptide involved in the regulation of feeding. {ECO:0000250|UniProtKB:Q9QXV0}.; [PEN]: Endogenous ligand for GPR171. Neuropeptide involved in the regulation of feeding. {ECO:0000250|UniProtKB:Q9QXV0}.	27344	PCSK1N	Human	Protein	Yes	-0.0017434	0.00647853	0.788145	-0.0107815	0.00402477	0.0079551	-0.00739554	0.00565737	0.192534	-0.00803214	0.00292599	0.0060492	0.491261	No	NA	NA	NA	-0.00265449	0.00271082	0.328731	-0.00438697	0.00177314	0.0141228	-0.00209288	0.00247248	0.398237	-0.00339781	0.00127233	0.00757305	0.717146	No
19491-11	Estradiol 17-beta-dehydrogenase 8	DHB8	Q92506	Required for the solubility and assembly of the heterotetramer 3-ketoacyl-[acyl carrier protein] (ACP) reductase functional complex (KAR or KAR1) that forms part of the mitochondrial fatty acid synthase (mtFAS). Alpha-subunit of the KAR complex that acts as a scaffold protein required for the stability of carbonyl reductase type-4 (CBR4, beta-subunit of the KAR complex) and for its 3-ketoacyl-ACP reductase activity, thereby participating in mitochondrial fatty acid biosynthesis. Catalyzes the NAD-dependent conversion of (3R)-3-hydroxyacyl-CoA into 3-ketoacyl-CoA (3-oxoacyl-CoA) with no chain length preference; this enzymatic activity is not needed for the KAR function (PubMed:19571038, PubMed:25203508, PubMed:30508570). Prefers (3R)-3-hydroxyacyl-CoA over (3S)-3-hydroxyacyl-CoA and displays enzymatic activity only in the presence of NAD(+) (PubMed:19571038). Cooperates with enoyl-CoA hydratase 1 in mitochondria, together they constitute an alternative route to the auxiliary enzyme pathways for the breakdown of Z-PUFA (cis polyunsaturated fatty acid) enoyl-esters (Probable) (PubMed:30508570). NAD-dependent 17-beta-hydroxysteroid dehydrogenase with highest activity towards estradiol (17beta-estradiol or E2). Has very low activity towards testosterone and dihydrotestosterone (17beta-hydroxy-5alpha-androstan-3-one). Primarily an oxidative enzyme, it can switch to a reductive mode determined in the appropriate physiologic milieu and catalyze the reduction of estrone (E1) to form biologically active 17beta-estradiol (PubMed:17978863). {ECO:0000269|PubMed:17978863, ECO:0000269|PubMed:19571038, ECO:0000269|PubMed:25203508, ECO:0000303|PubMed:30508570, ECO:0000305|PubMed:25203508}.	7923	HSD17B8	Human	Protein	Yes	0.0237897	0.00992673	0.0175316	0.00971786	0.00555613	0.0816992	0.00627923	0.00635943	0.324567	0.0105768	0.00385563	0.00608437	0.324289	No	NA	NA	NA	0.012517	0.00412679	0.00276256	0.00344434	0.00244803	0.160863	0.0048714	0.0027592	0.0789036	0.00546202	0.00167381	0.0011015	0.1614	No
19617-5	Prostaglandin reductase 1	LTB4DH	Q14914	NAD(P)H-dependent oxidoreductase involved in metabolic inactivation of pro- and anti-inflammatory eicosanoids: prostaglandins (PG), leukotrienes (LT) and lipoxins (LX) (PubMed:25619643). Catalyzes with high efficiency the reduction of the 13,14 double bond of 15-oxoPGs, including 15-oxo-PGE1, 15-oxo-PGE2, 15-oxo-PGF1-alpha and 15-oxo-PGF2-alpha (PubMed:25619643). Catalyzes with lower efficiency the oxidation of the hydroxyl group at C12 of LTB4 and its derivatives, converting them into biologically less active 12-oxo-LTB4 metabolites (PubMed:25619643) (By similarity). Reduces 15-oxo-LXA4 to 13,14 dihydro-15-oxo-LXA4, enhancing neutrophil recruitment at the inflammatory site (By similarity). May play a role in metabolic detoxification of alkenals and ketones. Reduces alpha,beta-unsaturated alkenals and ketones, particularly those with medium-chain length, showing highest affinity toward (2E)-decenal and (3E)-3-nonen-2-one (PubMed:25619643). May inactivate 4-hydroxy-2-nonenal, a cytotoxic lipid constituent of oxidized low-density lipoprotein particles (By similarity). {ECO:0000250|UniProtKB:P97584, ECO:0000250|UniProtKB:Q29073, ECO:0000269|PubMed:25619643}.	22949	PTGR1	Human	Protein	Yes	-0.00024271	0.0148241	0.986954	0.0174997	0.0116973	0.136094	0.021618	0.00820127	0.00900516	0.0167698	0.00611686	0.00611479	0.433789	No	NA	NA	NA	0.00352884	0.00621216	0.570677	0.00482062	0.00515725	0.350968	0.00798484	0.00359237	0.0272806	0.00632217	0.00266312	0.017598	0.778343	No
5954-62	Parathyroid hormone	PTH	P01270	PTH elevates calcium level by dissolving the salts in bone and preventing their renal excretion. Stimulates [1-14C]-2-deoxy-D-glucose (2DG) transport and glycogen synthesis in osteoblastic cells. {ECO:0000269|PubMed:21076856}.	5741	PTH	Human	Protein	Yes	-0.000903757	0.00833919	0.913814	0.00309296	0.00582307	0.595853	0.0269259	0.00651976	5.20374e-05	0.0105593	0.00385195	0.00611976	0.00731653	No	NA	NA	NA	-0.0012914	0.00349644	0.712284	0.000504178	0.00256078	0.844102	0.00971454	0.00287832	0.000876168	0.00322208	0.00167837	0.0548865	0.0194406	No
5085-18	Interleukin-20 receptor subunit alpha	IL-20 Ra	Q9UHF4	The IL20RA/IL20RB dimer is a receptor for IL19, IL20 and IL24. The IL20RA/IL10RB dimer is a receptor for IL26.	53832	IL20RA	Human	Protein	Yes	-0.00733912	0.00315025	0.0208842	-0.00408722	0.00250289	0.103919	-0.00258806	0.0039675	0.514898	-0.0048048	0.00175703	0.00624531	0.594057	No	NA	NA	NA	-0.00148345	0.00133583	0.268199	-0.00114349	0.00110408	0.301498	-0.00170067	0.00172776	0.326072	-0.00136331	0.000763439	0.0741394	0.957981	No
10892-8	Oncostatin-M-specific receptor subunit beta	OSMR	Q99650	Associates with IL31RA to form the IL31 receptor. Binds IL31 to activate STAT3 and possibly STAT1 and STAT5. Capable of transducing OSM-specific signaling events. {ECO:0000269|PubMed:15184896, ECO:0000269|PubMed:8999038}.	9180	OSMR	Human	Protein	Yes	0.0101553	0.0045352	0.0263141	0.00474716	0.00403829	0.241068	0.00431772	0.00283024	0.128594	0.00563875	0.00206381	0.00629126	0.53302	No	NA	NA	NA	0.00383571	0.00190693	0.0457054	0.00172904	0.00177667	0.331541	0.0022968	0.00123079	0.0633926	0.00249117	0.000893736	0.00531393	0.702548	No
6280-11	Protocadherin-8	PCDH8	O95206	Calcium-dependent cell-adhesion protein (By similarity). May play a role in activity-induced synaptic reorganization underlying long term memory (By similarity). Could be involved in CDH2 internalization through TAOK2/p38 MAPK pathway. In hippocampal neurons, may play a role in the down-regulation of dendritic spines, maybe through its action on CDH2 endocytosis (By similarity). {ECO:0000250}.	5100	PCDH8	Human	Protein	Yes	0.0151783	0.0105849	0.153246	0.00774965	0.00532864	0.147297	0.0134546	0.00678186	0.0485431	0.0106386	0.00389587	0.00631913	0.722422	No	NA	NA	NA	0.00760754	0.00442909	0.0875109	0.00255354	0.00234703	0.277807	0.00671347	0.00294867	0.0237882	0.0046716	0.00169631	0.00588766	0.420351	No
15634-139	Slit homolog 1 protein	SLIT1	O75093	Thought to act as molecular guidance cue in cellular migration, and function appears to be mediated by interaction with roundabout homolog receptors. During neural development involved in axonal navigation at the ventral midline of the neural tube and projection of axons to different regions (By similarity). SLIT1 and SLIT2 together seem to be essential for midline guidance in the forebrain by acting as repulsive signal preventing inappropriate midline crossing by axons projecting from the olfactory bulb. {ECO:0000250}.	6585	SLIT1	Human	Protein	Yes	-0.00335091	0.00347386	0.335981	-0.00473844	0.0024663	0.0560073	-0.00490686	0.00284545	0.0860693	-0.00448444	0.00164227	0.00632115	0.932805	No	NA	NA	NA	-0.00351128	0.00143797	0.0155386	-0.00160839	0.0010877	0.140668	-0.00187617	0.00124269	0.132579	-0.00216175	0.000711314	0.00237293	0.550901	No
6447-73	Pentraxin-related protein PTX3	PTX3	P26022	Plays a role in the regulation of innate resistance to pathogens, inflammatory reactions, possibly clearance of self-components and female fertility. {ECO:0000305|PubMed:12763682}.	5806	PTX3	Human	Protein	Yes	0.00159476	0.00353487	0.6524	0.00376998	0.00167365	0.0252877	0.00628573	0.00360979	0.0830683	0.00380693	0.00139513	0.00635776	0.649317	No	NA	NA	NA	-8.82263e-05	0.00148337	0.952635	0.000741706	0.000742443	0.318904	-0.000398259	0.00158486	0.801831	0.000430081	0.000612364	0.482474	0.751476	No
2806-49	Activin receptor type-1B	Activin RIB	P36896	Transmembrane serine/threonine kinase activin type-1 receptor forming an activin receptor complex with activin receptor type-2 (ACVR2A or ACVR2B). Transduces the activin signal from the cell surface to the cytoplasm and is thus regulating a many physiological and pathological processes including neuronal differentiation and neuronal survival, hair follicle development and cycling, FSH production by the pituitary gland, wound healing, extracellular matrix production, immunosuppression and carcinogenesis. Activin is also thought to have a paracrine or autocrine role in follicular development in the ovary. Within the receptor complex, type-2 receptors (ACVR2A and/or ACVR2B) act as a primary activin receptors whereas the type-1 receptors like ACVR1B act as downstream transducers of activin signals. Activin binds to type-2 receptor at the plasma membrane and activates its serine-threonine kinase. The activated receptor type-2 then phosphorylates and activates the type-1 receptor such as ACVR1B. Once activated, the type-1 receptor binds and phosphorylates the SMAD proteins SMAD2 and SMAD3, on serine residues of the C-terminal tail. Soon after their association with the activin receptor and subsequent phosphorylation, SMAD2 and SMAD3 are released into the cytoplasm where they interact with the common partner SMAD4. This SMAD complex translocates into the nucleus where it mediates activin-induced transcription. Inhibitory SMAD7, which is recruited to ACVR1B through FKBP1A, can prevent the association of SMAD2 and SMAD3 with the activin receptor complex, thereby blocking the activin signal. Activin signal transduction is also antagonized by the binding to the receptor of inhibin-B via the IGSF1 inhibin coreceptor. ACVR1B also phosphorylates TDP2. {ECO:0000269|PubMed:12364468, ECO:0000269|PubMed:12639945, ECO:0000269|PubMed:18039968, ECO:0000269|PubMed:20226172, ECO:0000269|PubMed:8196624, ECO:0000269|PubMed:9032295, ECO:0000269|PubMed:9892009}.	91	ACVR1B	Human	Protein	Yes	0.0102508	0.00401937	0.0115584	0.00258382	0.00238751	0.280356	0.00405227	0.00257406	0.116902	0.00437698	0.00160487	0.00638542	0.257221	No	NA	NA	NA	0.00354144	0.00169514	0.0380386	0.00245634	0.00103889	0.0189418	0.00300287	0.00111003	0.00737585	0.00284997	0.000692357	3.84942e-05	0.848347	No
4496-60	Macrophage metalloelastase	MMP-12	P39900	May be involved in tissue injury and remodeling. Has significant elastolytic activity. Can accept large and small amino acids at the P1' site, but has a preference for leucine. Aromatic or hydrophobic residues are preferred at the P1 site, with small hydrophobic residues (preferably alanine) occupying P3.	4321	MMP12	Human	Protein	Yes	-0.0151949	0.0104735	0.148504	-0.0171082	0.00563023	0.00266819	-0.000587001	0.00647655	0.927868	-0.0107315	0.00393741	0.0064198	0.141014	No	NA	NA	NA	-0.0101116	0.00435529	0.021322	-0.0069318	0.00248248	0.00570093	-0.00240244	0.00281925	0.39508	-0.00575155	0.00171297	0.000786087	0.267213	No
4556-10	Interleukin-34	IL-34	Q6ZMJ4	Cytokine that promotes the proliferation, survival and differentiation of monocytes and macrophages. Promotes the release of pro-inflammatory chemokines, and thereby plays an important role in innate immunity and in inflammatory processes. Plays an important role in the regulation of osteoclast proliferation and differentiation, and in the regulation of bone resorption. Signaling via CSF1R and its downstream effectors stimulates phosphorylation of MAPK1/ERK2 AND MAPK3/ERK1. {ECO:0000269|PubMed:18467591, ECO:0000269|PubMed:20489731, ECO:0000269|PubMed:20504948, ECO:0000269|PubMed:20829061}.	146433	IL34	Human	Protein	Yes	0.00932635	0.00890321	0.296202	0.00812876	0.00496695	0.103169	0.0108622	0.00559093	0.0533489	0.00933329	0.00342713	0.00646227	0.935385	No	NA	NA	NA	0.00226296	0.0037414	0.546014	0.00162366	0.00219373	0.460017	0.00165961	0.00245661	0.500044	0.00173969	0.00149917	0.245872	0.988358	No
2211-9	Metalloproteinase inhibitor 1	TIMP-1	P01033	Metalloproteinase inhibitor that functions by forming one to one complexes with target metalloproteinases, such as collagenases, and irreversibly inactivates them by binding to their catalytic zinc cofactor. Acts on MMP1, MMP2, MMP3, MMP7, MMP8, MMP9, MMP10, MMP11, MMP12, MMP13 and MMP16. Does not act on MMP14. Also functions as a growth factor that regulates cell differentiation, migration and cell death and activates cellular signaling cascades via CD63 and ITGB1. Plays a role in integrin signaling. Mediates erythropoiesis in vitro; but, unlike IL3, it is species-specific, stimulating the growth and differentiation of only human and murine erythroid progenitors. {ECO:0000269|PubMed:1420137, ECO:0000269|PubMed:16917503, ECO:0000269|PubMed:17050530, ECO:0000269|PubMed:1730286, ECO:0000269|PubMed:20545310, ECO:0000269|PubMed:22427646, ECO:0000269|PubMed:24635319, ECO:0000269|PubMed:3839290, ECO:0000269|PubMed:3903517, ECO:0000269|PubMed:8541540, ECO:0000269|PubMed:8576151, ECO:0000269|PubMed:9065415}.	7076	TIMP1	Human	Protein	Yes	-0.011704	0.0050953	0.0227194	-0.00611883	0.00291786	0.0371497	-0.00196126	0.0034444	0.569678	-0.00555565	0.00204013	0.0064656	0.274954	No	NA	NA	NA	-0.00573874	0.00212603	0.00758255	-0.00290765	0.00128026	0.024119	-0.00152515	0.00149938	0.310213	-0.00291658	0.000885213	0.000985002	0.269374	No
6920-1	GDNF family receptor alpha-like	GFRAL	Q6UXV0	Brainstem-restricted receptor for GDF15 which regulates food intake, energy expenditure and body weight in response to metabolic and toxin-induced stresses (PubMed:28953886, PubMed:28846097, PubMed:28846098, PubMed:28846099). Upon interaction with its ligand, GDF15, interacts with RET and induces cellular signaling through activation of MAPK- and AKT- signaling pathways. {ECO:0000269|PubMed:28846097, ECO:0000269|PubMed:28846098, ECO:0000269|PubMed:28846099, ECO:0000269|PubMed:28953886}.	389400	GFRAL	Human	Protein	Yes	0.00162628	0.00477637	0.733872	0.00736738	0.00305647	0.0167674	0.00742695	0.00459412	0.107433	0.0061123	0.00224588	0.00649736	0.567615	No	NA	NA	NA	-0.00120482	0.00200198	0.548024	0.00344848	0.00134096	0.0107892	0.00364702	0.00199989	0.0696066	0.00239569	0.000973283	0.0138374	0.119888	No
10440-26	CXADR-like membrane protein	ACAM	Q9H6B4	May be involved in the cell-cell adhesion. May play a role in adipocyte differentiation and development of obesity. Is required for normal small intestine development. {ECO:0000269|PubMed:14573622, ECO:0000269|PubMed:15563274, ECO:0000269|PubMed:22155368}.	79827	CLMP	Human	Protein	Yes	0.00790459	0.00681961	0.247887	0.00940114	0.00416529	0.0250026	0.00521341	0.00436974	0.234163	0.0074888	0.00275752	0.00661213	0.784409	No	NA	NA	NA	0.000689983	0.00287002	0.810274	0.00406172	0.00183144	0.0276074	0.00156117	0.00190869	0.414308	0.00248294	0.00120036	0.038593	0.504944	No
11162-37	Equatorin	EQTN	Q9NQ60	Acrosomal membrane-anchored protein involved in the process of fertilization and in acrosome biogenesis. {ECO:0000250}.		EQTN	Human	Protein	Yes	9.31492e-05	0.0148202	0.994992	-0.0212574	0.00892539	0.0180981	-0.0159395	0.0088744	0.0738864	-0.0157301	0.00579251	0.00661572	0.466734	No	NA	NA	NA	-0.00423547	0.00620818	0.495927	-0.00820414	0.00393459	0.0382268	-0.00865852	0.00385338	0.025661	-0.00774578	0.00251666	0.00208539	0.823086	No
2723-9	Interleukin-37	IL-1F7	Q9NZH6	Immune regulatory cytokine that acts as a suppressor of innate inflammatory and immune responses involved in curbing excessive inflammation. Signaling can occur via two mechanisms, intracellularly through nuclear translocation with SMAD3 and extracellularly after secretion and binding to its receptor composed of IL18R1 and IL18RAP. Suppresses, or reduces, pro-inflammatory cytokine production, including IL1A and IL6, as well as CCL12, CSF1, CSF2, CXCL13, IL1B, IL23A and IL1RN, but spares anti-inflammatory cytokines. Inhibits dendritic cell activation. {ECO:0000269|PubMed:18390730, ECO:0000269|PubMed:20935647, ECO:0000269|PubMed:33674380}.	27178	IL37	Human	Protein	Yes	0.00576873	0.00840844	0.493518	0.0089757	0.00431389	0.0386397	0.00867524	0.00529683	0.10293	0.00843409	0.00310802	0.00665458	0.942558	No	NA	NA	NA	0.000911884	0.00353043	0.796464	0.00237819	0.00190804	0.213958	0.00165889	0.00232124	0.475601	0.00191355	0.00136019	0.15948	0.926892	No
8468-19	Prostate-specific antigen	PSA	P07288	Hydrolyzes semenogelin-1 thus leading to the liquefaction of the seminal coagulum.	354	KLK3	Human	Protein	Yes	-0.00897646	0.0123707	0.468973	-0.0137454	0.00783685	0.0808522	-0.0193978	0.00943488	0.0409994	-0.014695	0.00541923	0.00669504	0.787879	No	NA	NA	NA	-0.00494594	0.00518322	0.341196	-0.00418983	0.00345709	0.226848	-0.0100375	0.00409727	0.015097	-0.00627601	0.00235401	0.00767375	0.529193	No
9002-36	Serpin A11	SPA11	Q86U17	NA	256394	SERPINA11	Human	Protein	Yes	-0.0183607	0.00623274	0.00362792	-0.00456441	0.00797566	0.567716	-0.00696313	0.00980211	0.478248	-0.0118925	0.00439077	0.00675838	0.337211	No	NA	NA	NA	-0.00746939	0.00261769	0.00480979	-0.00548838	0.00348825	0.117085	-0.00264098	0.00427525	0.537405	-0.00595975	0.00188034	0.00152698	0.620811	No
6382-17	Beta-mannosidase	MANBA	O00462	Exoglycosidase that cleaves the single beta-linked mannose residue from the non-reducing end of all N-linked glycoprotein oligosaccharides. {ECO:0000305|PubMed:12890191, ECO:0000305|PubMed:30552791}.	4126	MANBA	Human	Protein	Yes	-0.00998934	0.00601502	0.0984338	-0.00567119	0.00326746	0.0840442	-0.00723116	0.00515767	0.162358	-0.00679137	0.00250867	0.0067861	0.815679	No	NA	NA	NA	-0.00290577	0.00253239	0.252656	-0.0024444	0.00143649	0.0902538	-0.00142983	0.00225709	0.527094	-0.00229239	0.00109315	0.035989	0.897669	No
12759-47	Interleukin enhancer-binding factor 3	DRBP76	Q12906	RNA-binding protein that plays an essential role in the biogenesis of circular RNAs (circRNAs) which are produced by back-splicing circularization of pre-mRNAs. Within the nucleus, promotes circRNAs processing by stabilizing the regulatory elements residing in the flanking introns of the circularized exons. Plays thereby a role in the back-splicing of a subset of circRNAs (PubMed:28625552). As a consequence, participates in a wide range of transcriptional and post-transcriptional processes. Binds to poly-U elements and AU-rich elements (AREs) in the 3'-UTR of target mRNAs (PubMed:14731398). Upon viral infection, ILF3 accumulates in the cytoplasm and participates in the innate antiviral response (PubMed:21123651, PubMed:34110282). Mechanistically, ILF3 becomes phosphorylated and activated by the double-stranded RNA-activated protein kinase/PKR which releases ILF3 from cellular mature circRNAs. In turn, unbound ILF3 molecules are able to interact with and thus inhibit viral mRNAs (PubMed:21123651, PubMed:28625552). {ECO:0000269|PubMed:14731398, ECO:0000269|PubMed:21123651, ECO:0000269|PubMed:28625552, ECO:0000269|PubMed:9442054}.; (Microbial infection) Plays a positive role in HIV-1 virus production by binding to and thereby stabilizing HIV-1 RNA, together with ILF3. {ECO:0000269|PubMed:26891316}.	3609	ILF3	Human	Protein	Yes	0.0040756	0.0032831	0.21601	0.00127637	0.00393168	0.745769	0.0139484	0.00419563	0.00104201	0.00584794	0.00216031	0.00678959	0.0681872	No	NA	NA	NA	0.00162121	0.00137756	0.240734	0.000350181	0.0017283	0.839625	0.00494716	0.00184534	0.00791461	0.00209826	0.00093032	0.0241071	0.171497	No
4964-67	Endoplasmic reticulum aminopeptidase 1	ARTS1	Q9NZ08	Aminopeptidase that plays a central role in peptide trimming, a step required for the generation of most HLA class I-binding peptides. Peptide trimming is essential to customize longer precursor peptides to fit them to the correct length required for presentation on MHC class I molecules. Strongly prefers substrates 9-16 residues long. Rapidly degrades 13-mer to a 9-mer and then stops. Preferentially hydrolyzes the residue Leu and peptides with a hydrophobic C-terminus, while it has weak activity toward peptides with charged C-terminus. May play a role in the inactivation of peptide hormones. May be involved in the regulation of blood pressure through the inactivation of angiotensin II and/or the generation of bradykinin in the kidney. {ECO:0000269|PubMed:15908954, ECO:0000269|PubMed:16286653, ECO:0000269|PubMed:21478864}.	51752	ERAP1	Human	Protein	Yes	0.0458316	0.0154702	0.00344492	0.0133715	0.00875826	0.128285	0.0080612	0.00990862	0.416805	0.0163475	0.00604119	0.00680971	0.108223	No	NA	NA	NA	0.021618	0.00644823	0.000968131	0.00280932	0.00386533	0.468133	0.00154059	0.00432586	0.72209	0.00547206	0.0026314	0.037569	0.0227066	No
3389-7	Plasma serine protease inhibitor	PCI	P05154	Heparin-dependent serine protease inhibitor acting in body fluids and secretions. Inactivates serine proteases by binding irreversibly to their serine activation site. Involved in the regulation of intravascular and extravascular proteolytic activities. Plays hemostatic roles in the blood plasma. Acts as a procoagulant and pro-inflammatory factor by inhibiting the anticoagulant activated protein C factor as well as the generation of activated protein C factor by the thrombin/thrombomodulin complex. Acts as an anticoagulant factor by inhibiting blood coagulation factors like prothrombin, factor XI, factor Xa, plasma kallikrein and fibrinolytic enzymes such as tissue- and urinary-type plasminogen activators. In seminal plasma, inactivates several serine proteases implicated in the reproductive system. Inhibits the serpin acrosin; indirectly protects component of the male genital tract from being degraded by excessive released acrosin. Inhibits tissue- and urinary-type plasminogen activator, prostate-specific antigen and kallikrein activities; has a control on the sperm motility and fertilization. Inhibits the activated protein C-catalyzed degradation of SEMG1 and SEMG2; regulates the degradation of semenogelin during the process of transfer of spermatozoa from the male reproductive tract into the female tract. In urine, inhibits urinary-type plasminogen activator and kallikrein activities. Inactivates membrane-anchored serine proteases activities such as MPRSS7 and TMPRSS11E. Inhibits urinary-type plasminogen activator-dependent tumor cell invasion and metastasis. May also play a non-inhibitory role in seminal plasma and urine as a hydrophobic hormone carrier by its binding to retinoic acid. {ECO:0000269|PubMed:10340997, ECO:0000269|PubMed:11722589, ECO:0000269|PubMed:14696115, ECO:0000269|PubMed:15140131, ECO:0000269|PubMed:15328353, ECO:0000269|PubMed:15853774, ECO:0000269|PubMed:1725227, ECO:0000269|PubMed:18467335, ECO:0000269|PubMed:2844223, ECO:0000269|PubMed:3501295, ECO:0000269|PubMed:6323392, ECO:0000269|PubMed:7521127, ECO:0000269|PubMed:7548057, ECO:0000269|PubMed:8536714, ECO:0000269|PubMed:8665956, ECO:0000269|PubMed:9473218, ECO:0000269|PubMed:9510955, ECO:0000269|PubMed:9556620}.	5104	SERPINA5	Human	Protein	Yes	-0.0342268	0.011222	0.00261917	0.00409387	0.0284043	0.885533	-0.00872906	0.0254792	0.73224	-0.0261327	0.00965812	0.0068146	0.346593	No	NA	NA	NA	-0.00911761	0.00477568	0.0577624	-5.66896e-05	0.0124848	0.996381	-0.00244108	0.0111115	0.826323	-0.00719497	0.00413941	0.0821823	0.714613	No
18216-22	Interleukin-11 receptor subunit alpha	IL-11 RA	Q14626	Receptor for interleukin-11 (IL11). The receptor systems for IL6, LIF, OSM, CNTF, IL11 and CT1 can utilize IL6ST for initiating signal transmission. The IL11/IL11RA/IL6ST complex may be involved in the control of proliferation and/or differentiation of skeletogenic progenitor or other mesenchymal cells (Probable). Essential for the normal development of craniofacial bones and teeth. Restricts suture fusion and tooth number. {ECO:0000269|PubMed:21741611, ECO:0000305}.; [Soluble interleukin-11 receptor subunit alpha]: Soluble form of IL11 receptor (sIL11RA) that acts as an agonist of IL11 activity (PubMed:30279168, PubMed:26876177). The IL11:sIL11RA complex binds to IL6ST/gp130 on cell surfaces and induces signaling also on cells that do not express membrane-bound IL11RA in a process called IL11 trans-signaling (PubMed:30279168, PubMed:26876177). {ECO:0000269|PubMed:26876177, ECO:0000269|PubMed:30279168}.; [Isoform HCR2]: Soluble form of IL11 receptor (sIL11RA) that acts as an agonist of IL11 activity (PubMed:30279168, PubMed:26876177). The IL11:sIL11RA complex binds to IL6ST/gp130 on cell surfaces and induces signaling also on cells that do not express membrane-bound IL11RA in a process called IL11 trans-signaling (PubMed:30279168, PubMed:26876177). {ECO:0000269|PubMed:26876177, ECO:0000269|PubMed:30279168}.	3590	IL11RA	Human	Protein	Yes	-0.0178852	0.00676704	0.008911	-0.00804969	0.00398178	0.0444426	-0.00143554	0.0049786	0.773364	-0.00763404	0.00282554	0.00689665	0.145452	No	NA	NA	NA	-0.00949715	0.00280624	0.000868542	-0.00276479	0.00175647	0.116931	-0.00119191	0.00216972	0.583345	-0.00354967	0.00122763	0.00383443	0.0530704	No
10424-31	Neural proliferation differentiation and control protein 1	NPDC1	Q9NQX5	Suppresses oncogenic transformation in neural and non-neural cells and down-regulates neural cell proliferation. Might be involved in transcriptional regulation (By similarity). {ECO:0000250}.	56654	NPDC1	Human	Protein	Yes	-0.00676961	0.0044736	0.131899	-0.00584331	0.00296671	0.0501538	-0.0036134	0.0028591	0.207667	-0.0050511	0.00187016	0.00691538	0.789886	No	NA	NA	NA	-0.00329044	0.00187238	0.0804845	-0.0027015	0.00130268	0.0392781	-0.0018975	0.00124456	0.128824	-0.00247055	0.000811072	0.00231884	0.804453	No
5112-73	OX-2 membrane glycoprotein	OX2G	P41217	Costimulates T-cell proliferation. May regulate myeloid cell activity in a variety of tissues.	4345	CD200	Human	Protein	Yes	-0.00239717	0.00387966	0.537401	-0.00370564	0.00229393	0.107674	-0.00518375	0.00238474	0.0308242	-0.00410576	0.0015209	0.00694302	0.807062	No	NA	NA	NA	-0.00064065	0.00162818	0.694413	-0.00189374	0.00100609	0.0611351	-0.00226113	0.00103981	0.0307604	-0.00183571	0.000660812	0.00547017	0.701367	No
9503-1	Neuromedin-S	NMS	Q5H8A3	Implicated in the regulation of circadian rhythms through autocrine and/or paracrine actions. {ECO:0000250}.	129521	NMS	Human	Protein	Yes	0.00591154	0.00415804	0.156767	-0.00225256	0.0020434	0.271526	-0.00994812	0.00246731	7.69198e-05	-0.00396817	0.00147186	0.00701729	0.00221535	No	NA	NA	NA	0.00324145	0.00173729	0.0636266	-0.000783632	0.000899048	0.384376	-0.00415003	0.00107928	0.000158878	-0.00142492	0.000641897	0.0264283	0.000867963	No
15516-12	Serum amyloid A-4 protein	SAA-4	P35542	Major acute phase reactant. {ECO:0000250|UniProtKB:P05366}.	6291	SAA4	Human	Protein	Yes	0.0120132	0.00818912	0.144056	0.00455656	0.00530495	0.391329	0.0124306	0.00523992	0.0185641	0.00913799	0.00339293	0.00707603	0.531539	No	NA	NA	NA	0.00880478	0.00339405	0.0102287	0.002015	0.00233157	0.388418	0.00553049	0.00228353	0.0162724	0.00474689	0.00147038	0.00124507	0.23223	No
9590-10	Cytochrome c oxidase subunit 7A-related protein, mitochondrial	COX7R	O14548	Involved in the regulation of oxidative phosphorylation and energy metabolism (By similarity). Necessary for the assembly of mitochondrial respiratory supercomplex (By similarity). {ECO:0000250|UniProtKB:Q61387}.	9167	COX7A2L	Human	Protein	Yes	0.00478661	0.0243166	0.844161	-0.0312003	0.0131629	0.0186484	-0.0361058	0.0189473	0.0580434	-0.026595	0.0098781	0.00709571	0.360616	No	NA	NA	NA	0.00236472	0.0101984	0.81689	-0.0124167	0.0057988	0.0333689	-0.0121903	0.00828963	0.142881	-0.00971913	0.00430707	0.0240361	0.425451	No
18831-6	Leucine-rich repeats and immunoglobulin-like domains protein 1	LRIG1	Q96JA1	Acts as a feedback negative regulator of signaling by receptor tyrosine kinases, through a mechanism that involves enhancement of receptor ubiquitination and accelerated intracellular degradation. {ECO:0000269|PubMed:15282549}.	26018	LRIG1	Human	Protein	Yes	0.0099298	0.00507738	0.0519833	0.00488618	0.00348761	0.16264	0.00685583	0.00470119	0.146219	0.00659903	0.00245256	0.00713078	0.713722	No	NA	NA	NA	0.0027596	0.00214166	0.199144	0.00180451	0.00153491	0.241023	0.00128663	0.00205814	0.532544	0.00190237	0.00106688	0.0745677	0.880831	No
11514-196	CD59 glycoprotein	CD59	P13987	Potent inhibitor of the complement membrane attack complex (MAC) action. Acts by binding to the C8 and/or C9 complements of the assembling MAC, thereby preventing incorporation of the multiple copies of C9 required for complete formation of the osmolytic pore. This inhibitor appears to be species-specific. Involved in signal transduction for T-cell activation complexed to a protein tyrosine kinase.; The soluble form from urine retains its specific complement binding activity, but exhibits greatly reduced ability to inhibit MAC assembly on cell membranes.	966	CD59	Human	Protein	Yes	-0.0190086	0.00657707	0.00430383	-0.00545758	0.0036816	0.139686	-0.00372034	0.00424369	0.381647	-0.0068799	0.00256138	0.00723105	0.128464	No	NA	NA	NA	-0.00914886	0.00273905	0.0010098	-0.00221996	0.0016193	0.171811	-0.00183341	0.00184946	0.322648	-0.00322434	0.00111317	0.00377287	0.0599398	No
3630-27	Cell adhesion molecule 3	Nectin-like protein 1	Q8N126	Involved in the cell-cell adhesion. Has both calcium-independent homophilic cell-cell adhesion activity and calcium-independent heterophilic cell-cell adhesion activity with IGSF4, NECTIN1 and NECTIN3. Interaction with EPB41L1 may regulate structure or function of cell-cell junctions (By similarity). {ECO:0000250}.	57863	CADM3	Human	Protein	Yes	-0.00499219	0.0105501	0.636629	-0.0052677	0.00677506	0.437703	-0.0250834	0.00766155	0.00123681	-0.0122774	0.00457361	0.00726612	0.114116	No	NA	NA	NA	-0.00365077	0.00441953	0.40982	-0.00483933	0.00296376	0.103953	-0.0104649	0.00334774	0.00201827	-0.0065741	0.00198314	0.000916416	0.34458	No
12533-135	Cytohesin-2	CYH2	Q99418	Acts as a guanine-nucleotide exchange factor (GEF). Promotes guanine-nucleotide exchange on ARF1, ARF3 and ARF6. Activates ARF factors through replacement of GDP with GTP (By similarity). The cell membrane form, in association with ARL4 proteins, recruits ARF6 to the plasma membrane (PubMed:17398095). Involved in neurite growth (By similarity). {ECO:0000250|UniProtKB:P63034, ECO:0000269|PubMed:17398095}.		CYTH2	Human	Protein	Yes	0.00480483	0.00451306	0.288399	0.00473737	0.00174522	0.00717168	0.00130321	0.00208805	0.533208	0.00344473	0.00128376	0.00728974	0.42928	No	NA	NA	NA	0.00228371	0.00189123	0.228747	0.00177506	0.000770606	0.0221999	-0.00036719	0.000910937	0.687284	0.0010052	0.000561775	0.0735614	0.155298	No
6350-43	Apolipoprotein C-II	Apo C-II	P02655	Component of chylomicrons, very low-density lipoproteins (VLDL), low-density lipoproteins (LDL), and high-density lipoproteins (HDL) in plasma. Plays an important role in lipoprotein metabolism as an activator of lipoprotein lipase. Both proapolipoprotein C-II and apolipoprotein C-II can activate lipoprotein lipase. In normolipidemic individuals, it is mainly distributed in the HDL, whereas in hypertriglyceridemic individuals, predominantly found in the VLDL and LDL. {ECO:0000269|PubMed:2209608, ECO:0000303|PubMed:22304839}.	344	APOC2	Human	Protein	Yes	-0.012545	0.00961782	0.193707	-0.00983146	0.00861221	0.25489	-0.0209306	0.00936955	0.0265246	-0.0141966	0.00529374	0.00732344	0.669338	No	NA	NA	NA	-0.00884613	0.0040004	0.0282196	-0.001923	0.00379432	0.612803	-0.00974213	0.00407876	0.017786	-0.00662273	0.00228184	0.0037036	0.297008	No
5671-1	Chymotrypsinogen B	Chymotrypsin	P17538	NA	1504	CTRB1	Human	Protein	Yes	-0.00603454	0.00643781	0.349776	-0.010799	0.00524013	0.0405112	-0.0110984	0.00706704	0.11779	-0.0094466	0.00352303	0.00733183	0.817853	No	NA	NA	NA	-0.00388808	0.00269153	0.150247	-0.00129899	0.00232389	0.576757	-0.00270571	0.00309363	0.382767	-0.00247828	0.00152909	0.105069	0.764419	No
13937-75	Cullin-associated NEDD8-dissociated protein 1	CAND1	Q86VP6	Key assembly factor of SCF (SKP1-CUL1-F-box protein) E3 ubiquitin ligase complexes that promotes the exchange of the substrate-recognition F-box subunit in SCF complexes, thereby playing a key role in the cellular repertoire of SCF complexes. Acts as a F-box protein exchange factor. The exchange activity of CAND1 is coupled with cycles of neddylation conjugation: in the deneddylated state, cullin-binding CAND1 binds CUL1-RBX1, increasing dissociation of the SCF complex and promoting exchange of the F-box protein. Probably plays a similar role in other cullin-RING E3 ubiquitin ligase complexes. {ECO:0000269|PubMed:12504025, ECO:0000269|PubMed:12504026, ECO:0000269|PubMed:12609982, ECO:0000269|PubMed:16449638, ECO:0000269|PubMed:21249194, ECO:0000269|PubMed:23453757}.	55832	CAND1	Human	Protein	Yes	0.0248843	0.0114581	0.0311257	0.00968164	0.00522375	0.0651841	0.00654783	0.00655797	0.319187	0.0103175	0.00384856	0.00734319	0.375035	No	NA	NA	NA	0.0136499	0.00476271	0.00463077	0.00387089	0.00229907	0.0936813	0.00384711	0.00285404	0.179099	0.00507353	0.00167591	0.00246721	0.157164	No
7810-20	Complement C1q tumor necrosis factor-related protein 5	C1QTNF5	Q9BXJ0	NA	114902	C1QTNF5	Human	Protein	Yes	-0.0119291	0.00388653	0.00246276	-0.00174135	0.0027019	0.519939	-0.00463901	0.00328639	0.159525	-0.00492874	0.00183874	0.00735119	0.0980938	No	NA	NA	NA	-0.00429237	0.00164082	0.00961975	-0.0013029	0.00118537	0.272921	-0.00290658	0.00142585	0.0427301	-0.00250874	0.000796821	0.00164145	0.317536	No
11927-3	Fc_MOUSE	Fc_MOUSE	Q99LC4	NA			Mouse	Protein	No	-0.00336986	0.0140344	0.810504	-0.017047	0.00605689	0.00533472	-0.00641872	0.006407	0.317557	-0.0112556	0.00419975	0.00736084	0.406587	No	NA	NA	NA	-0.00648465	0.00586814	0.270546	-0.00724191	0.00266531	0.0071171	-0.00101943	0.00279932	0.716091	-0.00449813	0.00183364	0.0141625	0.256835	No
12451-62	Transcription regulator protein BACH1	BACH1	O14867	Transcriptional regulator that acts as repressor or activator, depending on the context. Binds to NF-E2 DNA binding sites. Plays important roles in coordinating transcription activation and repression by MAFK (By similarity). Together with MAF, represses the transcription of genes under the control of the NFE2L2 oxidative stress pathway (PubMed:24035498). {ECO:0000250|UniProtKB:P97302, ECO:0000269|PubMed:24035498}.		BACH1	Human	Protein	Yes	0.0108531	0.0048947	0.0278	0.0053722	0.00306229	0.0807891	0.00323444	0.00377462	0.392464	0.0057324	0.002139	0.00736353	0.461567	No	NA	NA	NA	0.0045071	0.00205345	0.0293962	0.00101338	0.00135369	0.454908	-0.000614145	0.00164814	0.709793	0.00121268	0.000932099	0.193251	0.147773	No
2631-50	Interleukin-10 receptor subunit beta	IL-10 Rb	Q08334	Shared cell surface receptor required for the activation of five class 2 cytokines: IL10, IL22, IL26, IL28, and IFNL1. The IFNLR1/IL10RB dimer is a receptor for the cytokine ligands IFNL2 and IFNL3 and mediates their antiviral activity. The ligand/receptor complex stimulate the activation of the JAK/STAT signaling pathway leading to the expression of IFN-stimulated genes (ISG), which contribute to the antiviral state. {ECO:0000269|PubMed:12469119, ECO:0000269|PubMed:15123776}.	3588	IL10RB	Human	Protein	Yes	0.00669174	0.00375577	0.0764085	0.00237079	0.00257211	0.357693	0.00546797	0.00263806	0.0393958	0.00442516	0.00165354	0.00744676	0.560347	No	NA	NA	NA	0.00292501	0.00157409	0.0646999	0.000150879	0.00113265	0.894152	0.000611903	0.00116101	0.59871	0.000910194	0.000720761	0.206652	0.340648	No
17454-15	Epidermal growth factor-like protein 6	EGFL6	Q8IUX8	May bind integrin alpha-8/beta-1 and play a role in hair follicle morphogenesis. Promotes matrix assembly (By similarity). {ECO:0000250}.	25975	EGFL6	Human	Protein	Yes	0.035861	0.00980268	0.000329635	0.00431957	0.00590264	0.465079	0.00855591	0.0085234	0.316601	0.0116305	0.00434893	0.00748765	0.0205056	No	NA	NA	NA	0.0139867	0.00413116	0.000864489	0.00301336	0.00258945	0.245821	0.0020409	0.00372259	0.584093	0.00505986	0.00189018	0.00743033	0.0510071	No
3727-35	Peptide YY	PYY	P10082	This gut peptide inhibits exocrine pancreatic secretion, has a vasoconstrictory action and inhibitis jejunal and colonic mobility.	5697	PYY	Human	Protein	Yes	-0.000555855	0.00676154	0.934569	-0.0130199	0.00478175	0.00699908	-0.0074466	0.00521693	0.154925	-0.00835548	0.00312576	0.00751532	0.314665	No	NA	NA	NA	-0.000927335	0.00283515	0.743968	-0.00376625	0.00212192	0.0773123	-0.00293133	0.00227674	0.199307	-0.00281291	0.00136156	0.0388333	0.723657	No
12960-9	Glucokinase	HXK4	P35557	Catalyzes the phosphorylation of hexose, such as D-glucose, D-fructose and D-mannose, to hexose 6-phosphate (D-glucose 6-phosphate, D-fructose 6-phosphate and D-mannose 6-phosphate, respectively) (PubMed:7742312, PubMed:11916951, PubMed:15277402, PubMed:17082186, PubMed:18322640, PubMed:19146401, PubMed:25015100, PubMed:8325892). Compared to other hexokinases, has a weak affinity for D-glucose, and is effective only when glucose is abundant (By similarity). Mainly expressed in pancreatic beta cells and the liver and constitutes a rate-limiting step in glucose metabolism in these tissues (PubMed:18322640, PubMed:25015100, PubMed:8325892, PubMed:11916951, PubMed:15277402). Since insulin secretion parallels glucose metabolism and the low glucose affinity of GCK ensures that it can change its enzymatic activity within the physiological range of glucose concentrations, GCK acts as a glucose sensor in the pancreatic beta cell (By similarity). In pancreas, plays an important role in modulating insulin secretion (By similarity). In liver, helps to facilitate the uptake and conversion of glucose by acting as an insulin-sensitive determinant of hepatic glucose usage (By similarity). Required to provide D-glucose 6-phosphate for the synthesis of glycogen (PubMed:8878425). Mediates the initial step of glycolysis by catalyzing phosphorylation of D-glucose to D-glucose 6-phosphate (PubMed:7742312). {ECO:0000250|UniProtKB:P17712, ECO:0000250|UniProtKB:P52792, ECO:0000269|PubMed:11916951, ECO:0000269|PubMed:15277402, ECO:0000269|PubMed:17082186, ECO:0000269|PubMed:18322640, ECO:0000269|PubMed:19146401, ECO:0000269|PubMed:25015100, ECO:0000269|PubMed:7742312, ECO:0000269|PubMed:8325892, ECO:0000269|PubMed:8878425}.	2645	GCK	Human	Protein	Yes	0.030147	0.00806007	0.000243954	0.00569234	0.00539851	0.292859	0.00240336	0.00693863	0.729402	0.0100642	0.00376685	0.0075448	0.0175703	No	NA	NA	NA	0.0141719	0.00334814	3.6064e-05	0.00429005	0.00236092	0.0705792	0.00192358	0.00302345	0.525311	0.0059372	0.00162649	0.000261907	0.0157801	No
10391-1	Angiopoietin-related protein 3	ANGL3	Q9Y5C1	Acts in part as a hepatokine that is involved in regulation of lipid and glucose metabolism (PubMed:11788823, PubMed:12909640, PubMed:23661675, PubMed:25495645). Proposed to play a role in the trafficking of energy substrates to either storage or oxidative tissues in response to food intake (By similarity). Has a stimulatory effect on plasma triglycerides (TG), which is achieved by suppressing plasma TG clearance via inhibition of LPL activity. The inhibition of LPL activity appears to be an indirect mechanism involving recruitment of proprotein convertases PCSK6 and FURIN to LPL leading to cleavage and dissociation of LPL from the cell surface; the function does not require ANGPTL3 proteolytic cleavage but seems to be mediated by the N-terminal domain, and is not inhibited by GPIHBP1 (PubMed:12097324, PubMed:19318355, PubMed:20581395). Can inhibit endothelial lipase, causing increased plasma levels of high density lipoprotein (HDL) cholesterol and phospholipids (PubMed:17110602, PubMed:19028676). Can bind to adipocytes to activate lipolysis, releasing free fatty acids and glycerol (PubMed:12565906). Suppresses LPL specifically in oxidative tissues which is required to route very low density lipoprotein (VLDL)-TG to white adipose tissue (WAT) for storage in response to food; the function may involve cooperation with circulating, liver-derived ANGPTL8 and ANGPTL4 expression in WAT (By similarity). Contributes to lower plasma levels of low density lipoprotein (LDL)-cholesterol by a mechanism that is independent of the canonical pathway implicating APOE and LDLR. May stimulate hypothalamic LPL activity (By similarity). {ECO:0000250|UniProtKB:Q9R182, ECO:0000269|PubMed:11788823, ECO:0000269|PubMed:12097324, ECO:0000269|PubMed:12565906, ECO:0000269|PubMed:12909640, ECO:0000269|PubMed:17110602, ECO:0000269|PubMed:19028676, ECO:0000269|PubMed:19318355, ECO:0000269|PubMed:20581395, ECO:0000269|PubMed:23661675, ECO:0000269|PubMed:25495645, ECO:0000305|PubMed:20581395}.; [ANGPTL3(17-221)]: In vitro inhibits LPL activity; not effective on GPIHBP1-stabilized LPL. {ECO:0000269|PubMed:19542565}.; Involved in angiogenesis. Binds to endothelial cells via integrin alpha-V/beta-3 (ITGAV:ITGB3), activates FAK, MAPK and Akt signaling pathways and induces cell adhesion and cell migration (PubMed:11877390). Secreted from podocytes, may modulate properties of glomerular endothelial cells involving integrin alpha-V/beta-3 and Akt signaling (PubMed:18535744). May increase the motility of podocytes. May induce actin filament rearrangements in podocytes implicating integrin alpha-V/beta-3 and Rac1 activation. Binds to hematopoietic stem cells (HSC) and is involved in the regulation of HSC activity probably implicating down-regulation of IKZF1/IKAROS (By similarity). {ECO:0000250|UniProtKB:Q9R182, ECO:0000269|PubMed:11877390, ECO:0000269|PubMed:18535744}.	27329	ANGPTL3	Human	Protein	Yes	0.00862386	0.00527199	0.103557	0.0050415	0.00407682	0.217563	0.00931734	0.00501464	0.0645388	0.0072409	0.0027125	0.00759748	0.7667	No	NA	NA	NA	0.00259561	0.00221878	0.243547	-5.83739e-05	0.00179814	0.974132	0.00288423	0.00219527	0.190306	0.00153862	0.00117858	0.191727	0.498712	No
2833-20	Kallikrein-4	Kallikrein 4	Q9Y5K2	Has a major role in enamel formation (PubMed:15235027). Required during the maturation stage of tooth development for clearance of enamel proteins and normal structural patterning of the crystalline matrix (By similarity). {ECO:0000250|UniProtKB:Q9Z0M1, ECO:0000269|PubMed:15235027}.	9622	KLK4	Human	Protein	Yes	-0.00876211	0.00530829	0.10048	-0.00460052	0.00268821	0.0884409	-0.00451451	0.00318564	0.157896	-0.00511157	0.00191598	0.00763343	0.761776	No	NA	NA	NA	-0.00430835	0.00222034	0.0538267	-0.00134146	0.00118597	0.259259	-0.00246506	0.00138533	0.0765926	-0.00216891	0.000834818	0.00937529	0.481682	No
6369-82	Deformed epidermal autoregulatory factor 1 homolog	DEAF1	O75398	Transcription factor that binds to sequence with multiple copies of 5'-TTC[CG]G-3' present in its own promoter and that of the HNRPA2B1 gene. Down-regulates transcription of these genes. Binds to the retinoic acid response element (RARE) 5'-AGGGTTCACCGAAAGTTCA-3'. Activates the proenkephalin gene independently of promoter binding, probably through protein-protein interaction. When secreted, behaves as an inhibitor of cell proliferation, by arresting cells in the G0 or G1 phase. Required for neural tube closure and skeletal patterning. Regulates epithelial cell proliferation and side-branching in the mammary gland. Controls the expression of peripheral tissue antigens in pancreatic lymph nodes. Isoform 1 displays greater transcriptional activity than isoform 4. Isoform 4 may inhibit transcriptional activity of isoform 1 by interacting with isoform 1 and retaining it in the cytoplasm. Transcriptional activator of EIF4G3. {ECO:0000269|PubMed:10521432, ECO:0000269|PubMed:11427895, ECO:0000269|PubMed:11705868, ECO:0000269|PubMed:18826651, ECO:0000269|PubMed:19668219, ECO:0000269|PubMed:24726472}.	10522	DEAF1	Human	Protein	Yes	0.0271405	0.0107017	0.0120229	0.0105001	0.00538276	0.0523818	0.00402561	0.00588881	0.494965	0.00992569	0.00372466	0.00770215	0.165063	No	NA	NA	NA	0.0133133	0.00446013	0.00321317	0.00469864	0.00236506	0.0482151	0.00283478	0.00256319	0.269987	0.0050904	0.00161954	0.0016716	0.122401	No
16926-44	Alkaline phosphatase, tissue-nonspecific isozyme	Alkaline phosphatase, liver	P05186	Alkaline phosphatase that metabolizes various phosphate compounds and plays a key role in skeletal mineralization and adaptive thermogenesis (PubMed:12162492, PubMed:23688511, PubMed:25982064). Has broad substrate specificity and can hydrolyze a considerable variety of compounds: however, only a few substrates, such as diphosphate (inorganic pyrophosphate; PPi), pyridoxal 5'-phosphate (PLP) and N-phosphocreatine are natural substrates (PubMed:12162492, PubMed:2220817). Plays an essential role in skeletal and dental mineralization via its ability to hydrolyze extracellular diphosphate, a potent mineralization inhibitor, to phosphate: it thereby promotes hydroxyapatite crystal formation and increases inorganic phosphate concentration (PubMed:23688511, PubMed:25982064). Acts in a non-redundant manner with PHOSPHO1 in skeletal mineralization: while PHOSPHO1 mediates the initiation of hydroxyapatite crystallization in the matrix vesicles (MVs), ALPL/TNAP catalyzes the spread of hydroxyapatite crystallization in the extracellular matrix (By similarity). Also promotes dephosphorylation of osteopontin (SSP1), an inhibitor of hydroxyapatite crystallization in its phosphorylated state; it is however unclear whether ALPL/TNAP mediates SSP1 dephosphorylation via a direct or indirect manner (By similarity). Catalyzes dephosphorylation of PLP to pyridoxal (PL), the transportable form of vitamin B6, in order to provide a sufficient amount of PLP in the brain, an essential cofactor for enzymes catalyzing the synthesis of diverse neurotransmitters (PubMed:2220817, PubMed:20049532). Additionally, also able to mediate ATP degradation in a stepwise manner to adenosine, thereby regulating the availability of ligands for purinergic receptors (By similarity). Also capable of dephosphorylating microbial products, such as lipopolysaccharides (LPS) as well as other phosphorylated small-molecules, such as poly-inosine:cytosine (poly I:C) (PubMed:28448526). Acts as a key regulator of adaptive thermogenesis as part of the futile creatine cycle: localizes to the mitochondria of thermogenic fat cells and acts by mediating hydrolysis of N-phosphocreatine to initiate a futile cycle of creatine dephosphorylation and phosphorylation (By similarity). During the futile creatine cycle, creatine and N-phosphocreatine are in a futile cycle, which dissipates the high energy charge of N-phosphocreatine as heat without performing any mechanical or chemical work (By similarity). {ECO:0000250|UniProtKB:P09242, ECO:0000269|PubMed:12162492, ECO:0000269|PubMed:20049532, ECO:0000269|PubMed:2220817, ECO:0000269|PubMed:23688511, ECO:0000269|PubMed:25982064, ECO:0000269|PubMed:28448526}.	249	ALPL	Human	Protein	Yes	0.0213028	0.00679358	0.00198983	0.00240854	0.00752814	0.749323	0.00753235	0.0076441	0.32555	0.0112178	0.00420978	0.00770573	0.14916	No	NA	NA	NA	0.00793053	0.00286511	0.00620508	0.00119648	0.00330853	0.717978	0.00285777	0.0033349	0.392443	0.00439592	0.00181641	0.0155159	0.263181	No
15414-316	L-lactate dehydrogenase A chain	LDHA	P00338	Interconverts simultaneously and stereospecifically pyruvate and lactate with concomitant interconversion of NADH and NAD(+). {ECO:0000269|PubMed:11276087}.	3939	LDHA	Human	Protein	Yes	0.0245638	0.0125656	0.0520844	0.0145114	0.00787585	0.0667634	0.00877944	0.00920357	0.341202	0.0143945	0.00540261	0.00771335	0.598279	No	NA	NA	NA	0.0120362	0.00525065	0.0229946	0.00314026	0.00348203	0.368137	0.00512742	0.00400626	0.201983	0.00560628	0.00235015	0.0170558	0.365044	No
18332-17	Complexin-1	CPLX1	O14810	Positively regulates a late step in exocytosis of various cytoplasmic vesicles, such as synaptic vesicles and other secretory vesicles (PubMed:21785414). Organizes the SNAREs into a cross-linked zigzag topology that, when interposed between the vesicle and plasma membranes, is incompatible with fusion, thereby preventing SNAREs from releasing neurotransmitters until an action potential arrives at the synapse (PubMed:21785414). Also involved in glucose-induced secretion of insulin by pancreatic beta-cells. Essential for motor behavior. {ECO:0000250|UniProtKB:P63040, ECO:0000269|PubMed:21785414}.	10815	CPLX1	Human	Protein	Yes	-0.00444033	0.00480948	0.357063	-0.0153487	0.00429458	0.000433275	-0.00074021	0.00393755	0.851064	-0.00661875	0.0024849	0.00773129	0.0375118	No	NA	NA	NA	-0.000786934	0.00202093	0.697427	-0.00866922	0.001851	4.97081e-06	-0.00113233	0.00171529	0.509873	-0.0035453	0.00106807	0.000902267	0.00317528	No
10064-12	Putative hydrolase RBBP9	RBBP9	O75884	Serine hydrolase whose substrates have not been identified yet (PubMed:19329999, PubMed:20080647). May negatively regulate basal or autocrine TGF-beta signaling by suppressing SMAD2-SMAD3 phosphorylation (PubMed:20080647). May play a role in the transformation process due to its capacity to confer resistance to the growth-inhibitory effects of TGF-beta through interaction with RB1 and the subsequent displacement of E2F1 (PubMed:9697699). {ECO:0000269|PubMed:19329999, ECO:0000269|PubMed:20080647, ECO:0000269|PubMed:9697699}.	10741	RBBP9	Human	Protein	Yes	0.0142916	0.00582344	0.0150326	0.00612935	0.0033019	0.064765	0.00264223	0.00351995	0.453691	0.00592748	0.00222542	0.00773231	0.230188	No	NA	NA	NA	0.0072171	0.00242479	0.00330032	0.00357816	0.00144241	0.0138734	0.00240986	0.00152797	0.116235	0.00368798	0.000962678	0.000127646	0.243682	No
3418-12	Calcium/calmodulin-dependent protein kinase type 1D	CAMK1D	Q8IU85	Calcium/calmodulin-dependent protein kinase that operates in the calcium-triggered CaMKK-CaMK1 signaling cascade and, upon calcium influx, activates CREB-dependent gene transcription, regulates calcium-mediated granulocyte function and respiratory burst and promotes basal dendritic growth of hippocampal neurons. In neutrophil cells, required for cytokine-induced proliferative responses and activation of the respiratory burst. Activates the transcription factor CREB1 in hippocampal neuron nuclei. May play a role in apoptosis of erythroleukemia cells. In vitro, phosphorylates transcription factor CREM isoform Beta. {ECO:0000269|PubMed:11050006, ECO:0000269|PubMed:15840691, ECO:0000269|PubMed:16324104, ECO:0000269|PubMed:17056143}.	57118	CAMK1D	Human	Protein	Yes	0.0133443	0.00563619	0.0189191	0.00289063	0.00325097	0.374902	0.00659177	0.00361075	0.0693046	0.00591313	0.00222058	0.00774762	0.267394	No	NA	NA	NA	0.00427242	0.00237857	0.0740668	0.000902211	0.00143015	0.528803	0.00169784	0.00158236	0.284489	0.00175987	0.000968978	0.0693379	0.477831	No
11510-31	Apolipoprotein L1	Apo L1	O14791	May play a role in lipid exchange and transport throughout the body. May participate in reverse cholesterol transport from peripheral cells to the liver.	8542	APOL1	Human	Protein	Yes	0.0137108	0.00458229	0.00314219	0.00744017	0.00365212	0.0428422	-0.00149988	0.00420877	0.721915	0.00628934	0.00236325	0.00778382	0.0462476	No	NA	NA	NA	0.00696278	0.00190044	0.000323118	0.00414809	0.0015958	0.00997999	-0.000476351	0.00183541	0.795473	0.00353404	0.00101723	0.000512415	0.016761	No
9790-28	Serine/threonine-protein kinase BRSK2	BR serine/threonine kinase 2	Q8IWQ3	Serine/threonine-protein kinase that plays a key role in polarization of neurons and axonogenesis, cell cycle progress and insulin secretion. Phosphorylates CDK16, CDC25C, MAPT/TAU, PAK1 and WEE1. Following phosphorylation and activation by STK11/LKB1, acts as a key regulator of polarization of cortical neurons, probably by mediating phosphorylation of microtubule-associated proteins such as MAPT/TAU at 'Thr-529' and 'Ser-579'. Also regulates neuron polarization by mediating phosphorylation of WEE1 at 'Ser-642' in postmitotic neurons, leading to down-regulate WEE1 activity in polarized neurons. Plays a role in the regulation of the mitotic cell cycle progress and the onset of mitosis. Plays a role in the regulation of insulin secretion in response to elevated glucose levels, probably via phosphorylation of CDK16 and PAK1. While BRSK2 phosphorylated at Thr-174 can inhibit insulin secretion (PubMed:22798068), BRSK2 phosphorylated at Thr-260 can promote insulin secretion (PubMed:22669945). Regulates reorganization of the actin cytoskeleton. May play a role in the apoptotic response triggered by endoplasmic reticulum (ER) stress. {ECO:0000269|PubMed:14976552, ECO:0000269|PubMed:20026642, ECO:0000269|PubMed:21985311, ECO:0000269|PubMed:22669945, ECO:0000269|PubMed:22798068, ECO:0000269|PubMed:23029325}.	9024	BRSK2	Human	Protein	Yes	0.0115561	0.00653877	0.0787965	0.0051419	0.00316238	0.10541	0.00573683	0.00396438	0.149333	0.00614652	0.00231242	0.00785947	0.671647	No	NA	NA	NA	0.00478584	0.00274304	0.0826679	0.00157453	0.00139427	0.260024	0.00276609	0.00172671	0.110643	0.00241551	0.00100876	0.0166413	0.562215	No
9004-24	Low-density lipoprotein receptor class A domain-containing protein 4	CR001	O15165	Functions as a negative regulator of TGF-beta signaling and thereby probably plays a role in cell proliferation, differentiation, apoptosis, motility, extracellular matrix production and immunosuppression. In the canonical TGF-beta pathway, ZFYVE9/SARA recruits the intracellular signal transducer and transcriptional modulators SMAD2 and SMAD3 to the TGF-beta receptor. Phosphorylated by the receptor, SMAD2 and SMAD3 then form a heteromeric complex with SMAD4 that translocates to the nucleus to regulate transcription. Through interaction with SMAD2 and SMAD3, LDLRAD4 may compete with ZFYVE9 and SMAD4 and prevent propagation of the intracellular signal. {ECO:0000269|PubMed:24627487}.	753	LDLRAD4	Human	Protein	Yes	0.0285888	0.0115927	0.0145556	0.012661	0.00731214	0.0847839	0.00585512	0.00872537	0.502915	0.0134024	0.00504568	0.00790235	0.290174	No	NA	NA	NA	0.0117081	0.00486584	0.0170884	0.00711366	0.00319971	0.0272321	0.00296349	0.00380314	0.43671	0.00666935	0.00218714	0.0022934	0.360392	No
19152-4	Protein phosphatase inhibitor 2	IPP2	P41236	Inhibitor of protein-phosphatase 1.	5504	PPP1R2	Human	Protein	Yes	0.0270816	0.01465	0.0660903	0.0143348	0.00676276	0.0351697	0.00677214	0.00851443	0.427278	0.0132205	0.00498022	0.00794013	0.473331	No	NA	NA	NA	0.0150641	0.00610195	0.014452	0.00599808	0.00297523	0.0450327	0.00384615	0.00370873	0.300881	0.00640762	0.00216916	0.00313722	0.285289	No
18890-227	Fibrinogen beta chain	Fibrinogen B	P02675	Cleaved by the protease thrombin to yield monomers which, together with fibrinogen alpha (FGA) and fibrinogen gamma (FGG), polymerize to form an insoluble fibrin matrix. Fibrin has a major function in hemostasis as one of the primary components of blood clots. In addition, functions during the early stages of wound repair to stabilize the lesion and guide cell migration during re-epithelialization. Was originally thought to be essential for platelet aggregation, based on in vitro studies using anticoagulated blood. However subsequent studies have shown that it is not absolutely required for thrombus formation in vivo. Enhances expression of SELP in activated platelets. Maternal fibrinogen is essential for successful pregnancy. Fibrin deposition is also associated with infection, where it protects against IFNG-mediated hemorrhage. May also facilitate the antibacterial immune response via both innate and T-cell mediated pathways. {ECO:0000250|UniProtKB:E9PV24}.	2244	FGB	Human	Protein	Yes	0.0207128	0.00690201	0.00305624	0.00819142	0.00364328	0.025558	0.00011251	0.0039852	0.977503	0.00664811	0.00250553	0.00796909	0.0298752	No	NA	NA	NA	0.00993361	0.00287342	0.000675236	0.00362927	0.00160099	0.0243821	0.00118652	0.00173578	0.494989	0.00357329	0.00108904	0.0010339	0.0335145	No
7046-6	Uncharacterized protein C20orf173	CT173	Q96LM9	NA	140873	C20orf173	Human	Protein	Yes	0.0064398	0.00444472	0.149041	0.00398919	0.00277679	0.152267	0.00594646	0.00333163	0.0757015	0.00510006	0.00192307	0.00800062	0.854088	No	NA	NA	NA	0.00183996	0.00186976	0.326351	0.0010475	0.00122418	0.393118	0.00131393	0.00146071	0.369388	0.00129472	0.00083859	0.122606	0.938948	No
3738-54	Macrophage colony-stimulating factor 1	CSF-1	P09603	Cytokine that plays an essential role in the regulation of survival, proliferation and differentiation of hematopoietic precursor cells, especially mononuclear phagocytes, such as macrophages and monocytes. Promotes the release of pro-inflammatory chemokines, and thereby plays an important role in innate immunity and in inflammatory processes. Plays an important role in the regulation of osteoclast proliferation and differentiation, the regulation of bone resorption, and is required for normal bone development. Required for normal male and female fertility. Promotes reorganization of the actin cytoskeleton, regulates formation of membrane ruffles, cell adhesion and cell migration. Plays a role in lipoprotein clearance. {ECO:0000269|PubMed:16337366, ECO:0000269|PubMed:19934330, ECO:0000269|PubMed:20504948, ECO:0000269|PubMed:20829061}.	1435	CSF1	Human	Protein	Yes	-0.0104363	0.00502464	0.0391582	-0.00416015	0.00261818	0.113528	-0.00511497	0.00429298	0.234788	-0.00541312	0.0020423	0.00803735	0.539756	No	NA	NA	NA	-0.00325853	0.00211817	0.12564	-0.00248223	0.00114508	0.0312669	-0.00191048	0.00187353	0.309011	-0.00249021	0.000887206	0.00500362	0.892539	No
18866-8	Calcineurin subunit B type 2	CANB2	Q96LZ3	Regulatory subunit of calcineurin, a calcium-dependent, calmodulin stimulated protein phosphatase. Confers calcium sensitivity. {ECO:0000250|UniProtKB:P63098}.	5535	PPP3R2	Human	Protein	Yes	0.000216134	0.00654927	0.973709	0.00839736	0.00339954	0.0142767	0.00713846	0.00486183	0.1435	0.0067937	0.0025637	0.00805004	0.538963	No	NA	NA	NA	0.0013264	0.00274518	0.629533	0.00279016	0.00150313	0.0647761	0.00170422	0.00212737	0.423966	0.00224488	0.00112066	0.0451594	0.857217	No
2937-10	Apolipoprotein E (isoform E3)	Apo E3	P02649	APOE is an apolipoprotein, a protein associating with lipid particles, that mainly functions in lipoprotein-mediated lipid transport between organs via the plasma and interstitial fluids (PubMed:6860692, PubMed:1911868, PubMed:14754908). APOE is a core component of plasma lipoproteins and is involved in their production, conversion and clearance (PubMed:6860692, PubMed:2762297, PubMed:1911868, PubMed:1917954, PubMed:9395455, PubMed:14754908, PubMed:23620513). Apolipoproteins are amphipathic molecules that interact both with lipids of the lipoprotein particle core and the aqueous environment of the plasma (PubMed:6860692, PubMed:2762297, PubMed:9395455). As such, APOE associates with chylomicrons, chylomicron remnants, very low density lipoproteins (VLDL) and intermediate density lipoproteins (IDL) but shows a preferential binding to high-density lipoproteins (HDL) (PubMed:6860692, PubMed:1911868). It also binds a wide range of cellular receptors including the LDL receptor/LDLR, the LDL receptor-related proteins LRP1, LRP2 and LRP8 and the very low-density lipoprotein receptor/VLDLR that mediate the cellular uptake of the APOE-containing lipoprotein particles (PubMed:2762297, PubMed:1917954, PubMed:7768901, PubMed:8939961, PubMed:12950167, PubMed:20030366, PubMed:2063194, PubMed:8756331, PubMed:20303980, PubMed:1530612, PubMed:7635945). Finally, APOE has also a heparin-binding activity and binds heparan-sulfate proteoglycans on the surface of cells, a property that supports the capture and the receptor-mediated uptake of APOE-containing lipoproteins by cells (PubMed:9395455, PubMed:9488694, PubMed:23676495, PubMed:7635945). A main function of APOE is to mediate lipoprotein clearance through the uptake of chylomicrons, VLDLs, and HDLs by hepatocytes (PubMed:1911868, PubMed:1917954, PubMed:9395455, PubMed:23676495, PubMed:29516132). APOE is also involved in the biosynthesis by the liver of VLDLs as well as their uptake by peripheral tissues ensuring the delivery of triglycerides and energy storage in muscle, heart and adipose tissues (PubMed:2762297, PubMed:29516132). By participating in the lipoprotein-mediated distribution of lipids among tissues, APOE plays a critical role in plasma and tissues lipid homeostasis (PubMed:2762297, PubMed:1917954, PubMed:29516132). APOE is also involved in two steps of reverse cholesterol transport, the HDLs-mediated transport of cholesterol from peripheral tissues to the liver, and thereby plays an important role in cholesterol homeostasis (PubMed:9395455, PubMed:14754908, PubMed:23620513). First, it is functionally associated with ABCA1 in the biogenesis of HDLs in tissues (PubMed:14754908, PubMed:23620513). Second, it is enriched in circulating HDLs and mediates their uptake by hepatocytes (PubMed:9395455). APOE also plays an important role in lipid transport in the central nervous system, regulating neuron survival and sprouting (PubMed:8939961, PubMed:25173806). APOE is also involved in innate and adaptive immune responses, controlling for instance the survival of myeloid-derived suppressor cells (By similarity). Binds to the immune cell receptor LILRB4 (PubMed:30333625). APOE may also play a role in transcription regulation through a receptor-dependent and cholesterol-independent mechanism, that activates MAP3K12 and a non-canonical MAPK signal transduction pathway that results in enhanced AP-1-mediated transcription of APP (PubMed:28111074). {ECO:0000250|UniProtKB:P08226, ECO:0000269|PubMed:12950167, ECO:0000269|PubMed:14754908, ECO:0000269|PubMed:1530612, ECO:0000269|PubMed:1911868, ECO:0000269|PubMed:1917954, ECO:0000269|PubMed:20030366, ECO:0000269|PubMed:20303980, ECO:0000269|PubMed:2063194, ECO:0000269|PubMed:23620513, ECO:0000269|PubMed:23676495, ECO:0000269|PubMed:2762297, ECO:0000269|PubMed:28111074, ECO:0000269|PubMed:30333625, ECO:0000269|PubMed:6860692, ECO:0000269|PubMed:7635945, ECO:0000269|PubMed:7768901, ECO:0000269|PubMed:8756331, ECO:0000269|PubMed:8939961, ECO:0000269|PubMed:9395455, ECO:0000269|PubMed:9488694, ECO:0000303|PubMed:25173806, ECO:0000303|PubMed:29516132}.; (Microbial infection) Through its interaction with HCV envelope glycoprotein E2, participates in the attachment of HCV to HSPGs and other receptors (LDLr, VLDLr, and SR-B1) on the cell surface and to the assembly, maturation and infectivity of HCV viral particles (PubMed:25122793, PubMed:29695434). This interaction is probably promoted via the up-regulation of cellular autophagy by the virus (PubMed:29695434). {ECO:0000269|PubMed:25122793, ECO:0000269|PubMed:29695434}.	348	APOE	Human	Deprecated	No	0.00637499	0.00766426	0.406588	0.0119948	0.00588952	0.0429006	0.0100814	0.00634945	0.113816	0.00996912	0.003762	0.00805042	0.844287	No	NA	NA	NA	0.00464978	0.00320253	0.148194	0.0033766	0.0026031	0.195959	0.00381961	0.00277255	0.169749	0.0038611	0.00163263	0.018032	0.953365	No
14708-59	Complement component C8 gamma chain	CO8G	P07360	C8 is a constituent of the membrane attack complex. C8 binds to the C5B-7 complex, forming the C5B-8 complex. C5-B8 binds C9 and acts as a catalyst in the polymerization of C9. The gamma subunit seems to be able to bind retinol.	733	C8G	Human	Protein	Yes	0.00466737	0.00399033	0.243614	0.00528567	0.00263068	0.0457499	0.00420919	0.00326577	0.198831	0.00482143	0.00182251	0.00815721	0.966678	No	NA	NA	NA	0.00276714	0.00166752	0.0986955	0.00301823	0.00114881	0.00922122	0.00130081	0.00142672	0.362929	0.0024376	0.000788449	0.00199057	0.628332	No
7926-13	Kunitz-type protease inhibitor 3	SPIT3	P49223	NA	10816	SPINT3	Human	Protein	Yes	-0.00246049	0.0087579	0.779061	-0.0126633	0.00748599	0.0921578	-0.017708	0.00732455	0.0164598	-0.011876	0.00449368	0.0082219	0.406397	No	NA	NA	NA	-0.00353978	0.0036649	0.335356	-0.00575093	0.00328876	0.0817635	-0.00721927	0.00319921	0.0250449	-0.00567096	0.001944	0.00353225	0.750898	No
6506-54	Transmembrane emp24 domain-containing protein 10	TMEDA	P49755	Cargo receptor involved in protein vesicular trafficking and quality control in the endoplasmic reticulum (ER) and Golgi (PubMed:10052452, PubMed:11726511, PubMed:16641999, PubMed:17288597, PubMed:19296914, PubMed:20427317, PubMed:21219331, PubMed:27569046). The p24 protein family is a group of transmembrane proteins that bind coat protein complex I/COPI and coat protein complex II/COPII involved in vesicular trafficking between the membranes (PubMed:10052452). Acts at the lumenal side for incorporation of secretory cargo molecules into transport vesicles and involved in vesicle coat formation at the cytoplasmic side (PubMed:20427317, PubMed:27569046). Mainly functions in the early secretory pathway and cycles between the ER, ER-Golgi intermediate compartment (ERGIC) and Golgi, mediating cargo transport through COPI and COPII-coated vesicles (PubMed:10052452, PubMed:10852829, PubMed:12237308). In COPII vesicle-mediated anterograde transport, involved in the transport of GPI-anchored proteins by acting together with TMED2 as their cargo receptor; the function specifically implies SEC24C and SEC24D of the COPII vesicle coat and lipid raft-like microdomains of the ER (PubMed:20427317, PubMed:27569046). Recognizes GPI anchors structural remodeled in the ER by the GPI inositol-deacylase/PGAP1 and the metallophosphoesterase MPPE1/PGAP5 (By similarity). In COPI vesicle-mediated retrograde transport, involved in the biogenesis of COPI vesicles and vesicle coat recruitment (PubMed:11726511). Involved in trafficking of amyloid beta A4 protein and soluble APP-beta release (independent from the modulation of gamma-secretase activity) (PubMed:17288597). Involved in the KDELR2-mediated retrograde transport of the toxin A subunit (CTX-A-K63)together with COPI and the COOH terminus of KDELR2 (By similarity). On Golgi membranes, acts as primary receptor for ARF1-GDP, a GTP-binding protein involved in COPI-vesicle formation (PubMed:11726511). Increases coatomer-dependent GTPase-activating activity of ARFGAP2 which mediates the hydrolysis of ARF1-bound GTP and therefore modulates protein trafficking from the Golgi apparatus (PubMed:19296914). Involved in the exocytic trafficking of G protein-coupled receptors F2LR1/PAR2 (trypsin and tryspin-like enzyme receptor), OPRM1 (opioid receptor) and P2RY4 (UTD and UDP receptor) from the Golgi to the plasma membrane, thus contributing to receptor resensitization (PubMed:21219331). In addition to its cargo receptor activity, may also act as a protein channel after oligomerization, facilitating the post-translational entry of leaderless cytoplasmic cargo into the ERGIC (PubMed:32272059). Involved in the translocation into ERGIC, the vesicle entry and the secretion of leaderless cargos (lacking the secretion signal sequence), including the mature form of interleukin 1/IL-1 family members, the alpha-crystallin B chain HSPB5, the carbohydrate-binding proteins galectin-1/LGALS1 and galectin-3/LGALS3, the microtubule-associated protein Tau/MAPT, and the annexin A1/ANXA1; the translocation process is dependent on cargo protein unfolding and enhanced by chaperones HSP90AB1 and HSP90B1/GRP9 (PubMed:32272059). Could also associates with the presenilin-dependent gamma-secretase complex in order to regulate gamma-cleavages of the amyloid beta A4 protein to yield amyloid-beta 40/Abeta40 (PubMed:16641999). {ECO:0000250|UniProtKB:Q28735, ECO:0000250|UniProtKB:Q63584, ECO:0000269|PubMed:10052452, ECO:0000269|PubMed:10852829, ECO:0000269|PubMed:11726511, ECO:0000269|PubMed:12237308, ECO:0000269|PubMed:16641999, ECO:0000269|PubMed:17288597, ECO:0000269|PubMed:19296914, ECO:0000269|PubMed:20427317, ECO:0000269|PubMed:21219331, ECO:0000269|PubMed:27569046, ECO:0000269|PubMed:32272059, ECO:0000303|PubMed:10052452}.	10972	TMED10	Human	Protein	Yes	0.000183065	0.00481271	0.969698	-0.00861883	0.00437414	0.0500633	-0.00744235	0.00323109	0.0222193	-0.00604228	0.0022868	0.00823583	0.331555	No	NA	NA	NA	-0.000698391	0.0020179	0.729656	-0.00516115	0.00190773	0.00736425	-0.00315474	0.00140982	0.0262713	-0.00310399	0.000988464	0.00168824	0.274546	No
13107-9	Ly6/PLAUR domain-containing protein 3	LYPD3	O95274	Supports cell migration. May be involved in urothelial cell-matrix interactions. May be involved in tumor progression. {ECO:0000269|PubMed:11179665, ECO:0000269|PubMed:11245483, ECO:0000269|PubMed:12592373, ECO:0000269|PubMed:15012588}.	27076	LYPD3	Human	Protein	Yes	-0.0117376	0.00499725	0.0198716	-0.0073995	0.00442924	0.096242	-0.00302082	0.00359309	0.401438	-0.00641748	0.00243631	0.00843612	0.354125	No	NA	NA	NA	-0.00602	0.00208064	0.00426192	-0.00272209	0.00195048	0.164261	-0.00155292	0.00156569	0.322394	-0.00303798	0.00105305	0.00391493	0.225371	No
3864-5	40S ribosomal protein S7	RS7	P62081	Required for rRNA maturation. {ECO:0000269|PubMed:19061985}.	6201	RPS7	Human	Protein	Yes	0.0261284	0.0106062	0.0146584	0.00947681	0.00641774	0.141217	0.00701578	0.00655098	0.285398	0.0110826	0.00420813	0.00844831	0.29224	No	NA	NA	NA	0.0128314	0.00442173	0.00415212	0.00660313	0.00279919	0.0192147	0.00420131	0.00284964	0.141862	0.00667858	0.00181993	0.000242849	0.260186	No
14054-17	Interleukin-15 receptor subunit alpha	IL-15 Ra	Q13261	High-affinity receptor for interleukin-15 (PubMed:8530383). Can signal both in cis and trans where IL15R from one subset of cells presents IL15 to neighboring IL2RG-expressing cells (By similarity). In neutrophils, binds and activates kinase SYK in response to IL15 stimulation (PubMed:15123770). In neutrophils, required for IL15-induced phagocytosis in a SYK-dependent manner (PubMed:15123770). Expression of different isoforms may alter or interfere with signal transduction (PubMed:10480910). {ECO:0000250|UniProtKB:Q60819, ECO:0000269|PubMed:10480910, ECO:0000269|PubMed:15123770, ECO:0000269|PubMed:8530383}.; [Isoform 5]: Does not bind IL15. {ECO:0000269|PubMed:10480910}.; [Isoform 6]: Does not bind IL15. {ECO:0000269|PubMed:10480910}.; [Isoform 7]: Does not bind IL15. {ECO:0000269|PubMed:10480910}.; [Isoform 8]: Does not bind IL15. {ECO:0000269|PubMed:10480910}.	3601	IL15RA	Human	Protein	Yes	-0.0149865	0.00813968	0.067173	-0.00797371	0.00429994	0.0650421	-0.00552751	0.00552831	0.31851	-0.00822697	0.00313269	0.00863512	0.627652	No	NA	NA	NA	-0.00784156	0.00339675	0.0220566	-0.00415965	0.00188377	0.0282805	-0.00212204	0.00241178	0.379919	-0.00410193	0.00136033	0.00256653	0.389277	No
8906-60	Leucine-rich repeat and transmembrane domain-containing protein 2	LRTM2	Q8N967	NA	654429	LRTM2	Human	Protein	Yes	-0.00312896	0.00343293	0.363224	-0.007062	0.00258535	0.00682263	-0.00199891	0.00290484	0.492117	-0.00441659	0.00168317	0.00869126	0.39055	No	NA	NA	NA	-0.00155385	0.00143855	0.28146	-0.00307402	0.00113668	0.00738595	-0.000191267	0.00126793	0.880237	-0.00172892	0.000729477	0.017784	0.236236	No
12732-13	MAGUK p55 subfamily member 7	MPP7	Q5T2T1	Acts as an important adapter that promotes epithelial cell polarity and tight junction formation via its interaction with DLG1. Involved in the assembly of protein complexes at sites of cell-cell contact. {ECO:0000269|PubMed:17332497}.		MPP7	Human	Protein	Yes	0.0129143	0.00533093	0.0163622	0.00347143	0.00388968	0.373129	0.00501116	0.00322319	0.121491	0.00590376	0.00224995	0.00869163	0.333353	No	NA	NA	NA	0.00568084	0.00223239	0.0117396	-0.00106781	0.00171119	0.533271	0.00220709	0.00140525	0.117752	0.00180523	0.000976565	0.0645225	0.0519559	No
9362-11	Fc_MOUSE	Fc_MOUSE	Q99LC4	NA			Mouse	Protein	No	-0.00994147	0.00991179	0.317153	-0.0073111	0.00743255	0.326378	-0.0231136	0.00880134	0.00925953	-0.0129138	0.00492724	0.00877008	0.36766	No	NA	NA	NA	-0.00406326	0.00415774	0.329688	-0.00385152	0.00326356	0.239228	-0.0068904	0.00387045	0.0764526	-0.00483603	0.00213935	0.0237898	0.815757	No
9916-146	Leucine-rich repeat-containing protein 4B	LRC4B	Q9NT99	Synaptic adhesion protein. Regulates the formation of excitatory synapses. The trans-synaptic adhesion between LRRC4B and PTPRF regulates the formation of excitatory synapses in a bidirectional manner (By similarity). {ECO:0000250}.	94030	LRRC4B	Human	Protein	Yes	-0.0390378	0.0152757	0.0113931	-0.0232219	0.0105966	0.0294828	0.00134384	0.012591	0.915103	-0.0187511	0.00716134	0.00883503	0.10599	No	NA	NA	NA	-0.0194553	0.00636089	0.00254849	-0.0142145	0.00460871	0.00230562	-0.00504424	0.00547938	0.358303	-0.0125408	0.00308456	4.78916e-05	0.203383	No
9772-153	Neuroligin-2	NLGN2	Q8NFZ4	Transmembrane scaffolding protein involved in cell-cell interactions via its interactions with neurexin family members. Mediates cell-cell interactions both in neurons and in other types of cells, such as Langerhans beta cells. Plays a role in synapse function and synaptic signal transmission, especially via gamma-aminobutyric acid receptors (GABA(A) receptors). Functions by recruiting and clustering synaptic proteins. Promotes clustering of postsynaptic GABRG2 and GPHN. Promotes clustering of postsynaptic LHFPL4 (By similarity). Modulates signaling by inhibitory synapses, and thereby plays a role in controlling the ratio of signaling by excitatory and inhibitory synapses and information processing. Required for normal signal amplitude from inhibitory synapses, but is not essential for normal signal frequency. May promote the initial formation of synapses, but is not essential for this. In vitro, triggers the de novo formation of presynaptic structures. Mediates cell-cell interactions between Langerhans beta cells and modulates insulin secretion (By similarity). {ECO:0000250, ECO:0000250|UniProtKB:Q69ZK9}.	57555	NLGN2	Human	Protein	Yes	-0.017509	0.00675435	0.0102841	-0.00815225	0.00531931	0.126837	-0.0035017	0.00524146	0.504803	-0.00853468	0.00326754	0.00900245	0.260204	No	NA	NA	NA	-0.0101829	0.00278578	0.000333192	-0.00311398	0.00234103	0.184856	-0.000390896	0.00228766	0.864486	-0.00389135	0.00141082	0.00581185	0.0229108	No
5351-52	Heterogeneous nuclear ribonucleoproteins A2/B1	hnRNP A2/B1	P22626	Heterogeneous nuclear ribonucleoprotein (hnRNP) that associates with nascent pre-mRNAs, packaging them into hnRNP particles. The hnRNP particle arrangement on nascent hnRNA is non-random and sequence-dependent and serves to condense and stabilize the transcripts and minimize tangling and knotting. Packaging plays a role in various processes such as transcription, pre-mRNA processing, RNA nuclear export, subcellular location, mRNA translation and stability of mature mRNAs (PubMed:19099192). Forms hnRNP particles with at least 20 other different hnRNP and heterogeneous nuclear RNA in the nucleus. Involved in transport of specific mRNAs to the cytoplasm in oligodendrocytes and neurons: acts by specifically recognizing and binding the A2RE (21 nucleotide hnRNP A2 response element) or the A2RE11 (derivative 11 nucleotide oligonucleotide) sequence motifs present on some mRNAs, and promotes their transport to the cytoplasm (PubMed:10567417). Specifically binds single-stranded telomeric DNA sequences, protecting telomeric DNA repeat against endonuclease digestion (By similarity). Also binds other RNA molecules, such as primary miRNA (pri-miRNAs): acts as a nuclear 'reader' of the N6-methyladenosine (m6A) mark by specifically recognizing and binding a subset of nuclear m6A-containing pri-miRNAs. Binding to m6A-containing pri-miRNAs promotes pri-miRNA processing by enhancing binding of DGCR8 to pri-miRNA transcripts (PubMed:26321680). Involved in miRNA sorting into exosomes following sumoylation, possibly by binding (m6A)-containing pre-miRNAs (PubMed:24356509). Acts as a regulator of efficiency of mRNA splicing, possibly by binding to m6A-containing pre-mRNAs (PubMed:26321680). Plays a role in the splicing of pyruvate kinase PKM by binding repressively to sequences flanking PKM exon 9, inhibiting exon 9 inclusion and resulting in exon 10 inclusion and production of the PKM M2 isoform (PubMed:20010808). Also plays a role in the activation of the innate immune response (PubMed:31320558). Mechanistically, senses the presence of viral DNA in the nucleus, homodimerizes and is demethylated by JMJD6 (PubMed:31320558). In turn, translocates to the cytoplasm where it activates the TBK1-IRF3 pathway, leading to interferon alpha/beta production (PubMed:31320558). {ECO:0000250|UniProtKB:A7VJC2, ECO:0000269|PubMed:10567417, ECO:0000269|PubMed:20010808, ECO:0000269|PubMed:24356509, ECO:0000269|PubMed:26321680, ECO:0000303|PubMed:19099192}.; (Microbial infection) Involved in the transport of HIV-1 genomic RNA out of the nucleus, to the microtubule organizing center (MTOC), and then from the MTOC to the cytoplasm: acts by specifically recognizing and binding the A2RE (21 nucleotide hnRNP A2 response element) sequence motifs present on HIV-1 genomic RNA, and promotes its transport. {ECO:0000269|PubMed:15294897, ECO:0000269|PubMed:17004321}.	3181	HNRNPA2B1	Human	Protein	Yes	0.0249741	0.0137113	0.0701318	0.00963704	0.00621643	0.122538	0.0124625	0.00852548	0.145264	0.0123165	0.00471642	0.00901712	0.595031	No	NA	NA	NA	0.0131897	0.00572095	0.0222295	0.00474088	0.0027284	0.0837	0.00666975	0.00370796	0.0734648	0.00641766	0.00205144	0.00175782	0.409932	No
13740-51	Secreted frizzled-related protein 3	sFRP-3	Q92765	Soluble frizzled-related proteins (sFRPS) function as modulators of Wnt signaling through direct interaction with Wnts. They have a role in regulating cell growth and differentiation in specific cell types. SFRP3/FRZB appears to be involved in limb skeletogenesis. Antagonist of Wnt8 signaling. Regulates chondrocyte maturation and long bone development.	2487	FRZB	Human	Protein	Yes	-0.00299125	0.00530503	0.573526	-0.00610698	0.00361145	0.0922718	-0.0076527	0.00375795	0.0429417	-0.00610012	0.00233753	0.00906365	0.773324	No	NA	NA	NA	-0.000236495	0.00222683	0.915535	-0.0020555	0.00159162	0.197921	-0.00280349	0.00164325	0.0894456	-0.00196259	0.00101705	0.0536456	0.648524	No
3799-11	Carbonic anhydrase 3	Carbonic anhydrase III	P07451	Reversible hydration of carbon dioxide. {ECO:0000269|PubMed:17427958, ECO:0000269|PubMed:18618712}.	761	CA3	Human	Protein	Yes	0.00823489	0.0100873	0.415327	0.0100399	0.00637422	0.116694	0.0148977	0.00744933	0.0467785	0.0113705	0.00436602	0.00920594	0.833437	No	NA	NA	NA	0.00555489	0.00421887	0.18955	0.00423821	0.00280282	0.131958	0.00663216	0.00324685	0.0423135	0.00531986	0.00189546	0.0050063	0.854109	No
19158-1	PCNA-associated factor	PAF	Q15004	PCNA-binding protein that acts as a regulator of DNA repair during DNA replication. Following DNA damage, the interaction with PCNA is disrupted, facilitating the interaction between monoubiquitinated PCNA and the translesion DNA synthesis DNA polymerase eta (POLH) at stalled replisomes, facilitating the bypass of replication-fork-blocking lesions. Also acts as a regulator of centrosome number. {ECO:0000269|PubMed:21673012, ECO:0000269|PubMed:23000965}.	9768	PAF	Human	Protein	Yes	-0.0238775	0.00803797	0.00336028	0.00237572	0.00604661	0.694779	-0.0141702	0.00607643	0.0206301	-0.00984618	0.00378201	0.00922984	0.0219368	No	NA	NA	NA	-0.0104959	0.00336346	0.00208966	0.00283696	0.00265155	0.285843	-0.00552125	0.00265628	0.03885	-0.00350953	0.00163879	0.0322304	0.00494948	No
13628-58	Growth factor receptor-bound protein 14	GRB14	Q14449	Adapter protein which modulates coupling of cell surface receptor kinases with specific signaling pathways. Binds to, and suppresses signals from, the activated insulin receptor (INSR). Potent inhibitor of insulin-stimulated MAPK3 phosphorylation. Plays a critical role regulating PDPK1 membrane translocation in response to insulin stimulation and serves as an adapter protein to recruit PDPK1 to activated insulin receptor, thus promoting PKB/AKT1 phosphorylation and transduction of the insulin signal. {ECO:0000269|PubMed:15210700, ECO:0000269|PubMed:19648926}.		GRB14	Human	Protein	Yes	0.0184605	0.00627957	0.00369653	0.00687387	0.00396229	0.0841922	0.00145177	0.00427855	0.734705	0.00685744	0.00263815	0.00934038	0.0816559	No	NA	NA	NA	0.0098733	0.00259558	0.000192498	0.00400761	0.0017323	0.0216336	0.00153809	0.00186312	0.409981	0.00421447	0.00113979	0.000217655	0.0328602	No
