## Supplementary Tables for "Plasma proteomic signatures of adiposity are associated with cardiovascular risk factors and type 2 diabetes risk in a multi-ethnic Asian population" (part 2 of 3)

### Sheet: ST3 Assoc BMI WC by eth  (continued)
Supplementary Table 3. Associations between protein levels and (i) BMI and (ii) WC according to ethnicity, adjusted for age and sex
5441-67	Troponin I, cardiac muscle	Troponin I	P19429	Troponin I is the inhibitory subunit of troponin, the thin filament regulatory complex which confers calcium-sensitivity to striated muscle actomyosin ATPase activity.	7137	TNNI3	Human	Protein	Yes	-0.0168311	0.00950353	0.0781746	-0.00744363	0.00549698	0.177103	-0.00962944	0.00608542	0.11504	-0.00973342	0.00374846	0.00941389	0.693644	No	NA	NA	NA	-0.00288225	0.00401356	0.473569	-0.00304146	0.00241741	0.20969	-0.00545038	0.00264278	0.04038	-0.00393159	0.00163	0.0158647	0.765591	No
9786-310	Radiation-inducible immediate-early gene IEX-1	IEX1	P46695	May play a role in the ERK signaling pathway by inhibiting the dephosphorylation of ERK by phosphatase PP2A-PPP2R5C holoenzyme. Acts also as an ERK downstream effector mediating survival. As a member of the NUPR1/RELB/IER3 survival pathway, may provide pancreatic ductal adenocarcinoma with remarkable resistance to cell stress, such as starvation or gemcitabine treatment. {ECO:0000269|PubMed:12356731, ECO:0000269|PubMed:16456541, ECO:0000269|PubMed:22565310}.	8870	IER3	Human	Protein	Yes	0.00296295	0.00519429	0.569072	0.00430951	0.00248684	0.0845303	0.00642459	0.00328795	0.0520063	0.00480988	0.00185292	0.00943619	0.815424	No	NA	NA	NA	0.000444737	0.00218022	0.838584	0.00100191	0.00109845	0.362722	1.33973e-05	0.00144638	0.992618	0.000613201	0.000811863	0.450068	0.859348	No
11142-11	Angiopoietin-related protein 1	ANGL1	O95841	NA	9068	ANGPTL1	Human	Protein	Yes	0.00199767	0.00311238	0.521754	-0.00409437	0.00254191	0.108688	-0.00879136	0.00270644	0.0013479	-0.00412568	0.00159208	0.00955919	0.0326667	No	NA	NA	NA	0.000479839	0.00130634	0.713798	-0.00297783	0.00110554	0.00762229	-0.0034115	0.00118612	0.00443233	-0.00216557	0.000687623	0.00163629	0.0565854	No
15574-37	Cyclin-A2	Cyclin A	P20248	Cyclin which controls both the G1/S and the G2/M transition phases of the cell cycle. Functions through the formation of specific serine/threonine protein kinase holoenzyme complexes with the cyclin-dependent protein kinases CDK1 or CDK2. The cyclin subunit confers the substrate specificity of these complexes and differentially interacts with and activates CDK1 and CDK2 throughout the cell cycle. {ECO:0000269|PubMed:1312467}.	890	CCNA2	Human	Protein	Yes	-0.00561575	0.00381595	0.142786	-0.00400681	0.00209823	0.0575024	-0.00274098	0.00237072	0.248897	-0.00376463	0.00145288	0.0095657	0.804493	No	NA	NA	NA	-0.00391981	0.00158407	0.0142279	-0.00158823	0.000923657	0.0869479	-0.000264104	0.00103677	0.799172	-0.00146721	0.000632332	0.0203241	0.152517	No
2891-1		Deprecated		NA			Human	Deprecated	No	0.00559742	0.00541609	0.302708	0.00350651	0.00263865	0.185276	0.00677508	0.00319058	0.0348631	0.00492837	0.00190364	0.00962764	0.725917	No	NA	NA	NA	0.00260213	0.00227013	0.253149	0.00105666	0.00116223	0.364271	0.00155551	0.00140174	0.268375	0.00144035	0.000832383	0.0835605	0.827935	No
10880-38	Protein FAM163B	F163B	P0C2L3	NA	642968	FAM163B	Human	Protein	Yes	0.0213108	0.0092071	0.0217147	0.00711542	0.00509757	0.164188	0.00717734	0.00606632	0.238064	0.00929916	0.00359318	0.0096534	0.366436	No	NA	NA	NA	0.0102254	0.00384459	0.00849647	0.00158212	0.00224795	0.482307	0.00284578	0.0026466	0.283469	0.0034561	0.00156496	0.0272145	0.145998	No
12713-365	Regulator of G-protein signaling 19	RGS19	P49795	Inhibits signal transduction by increasing the GTPase activity of G protein alpha subunits thereby driving them into their inactive GDP-bound form. Binds to G-alpha subfamily 1 members, with the order G(i)a3 > G(i)a1 > G(o)a >> G(z)a/G(i)a2. Activity on G(z)-alpha is inhibited by phosphorylation and palmitoylation of the G-protein.	10287	RGS19	Human	Protein	Yes	0.00521842	0.0035938	0.148151	0.00481495	0.00280043	0.0869747	0.00396015	0.00303359	0.193146	0.00461837	0.00178571	0.00970115	0.960845	No	NA	NA	NA	0.00314967	0.00149822	0.0368613	0.00217498	0.00123037	0.0785089	0.00144793	0.0013243	0.275467	0.00218671	0.000772371	0.00463793	0.69614	No
9962-1	Cadherin-related family member 5	MUCDL	Q9HBB8	Intermicrovillar adhesion molecule that forms, via its extracellular domain, calcium-dependent heterophilic complexes with CDHR2 on adjacent microvilli. Thereby, controls the packing of microvilli at the apical membrane of epithelial cells. Through its cytoplasmic domain, interacts with microvillus cytoplasmic proteins to form the intermicrovillar adhesion complex/IMAC. This complex plays a central role in microvilli and epithelial brush border differentiation. {ECO:0000269|PubMed:24725409}.	53841	CDHR5	Human	Protein	Yes	0.00323255	0.00451856	0.475253	0.00620841	0.00389999	0.112862	0.00649943	0.00325024	0.0467998	0.00564388	0.00218538	0.00980699	0.82902	No	NA	NA	NA	0.00209412	0.00189158	0.269678	0.00238429	0.00171648	0.16624	0.00110447	0.00142839	0.440241	0.00174555	0.000949582	0.0660282	0.829501	No
12700-9	ATP-citrate synthase	ACLY	P53396	Catalyzes the cleavage of citrate into oxaloacetate and acetyl-CoA, the latter serving as common substrate for de novo cholesterol and fatty acid synthesis. {ECO:0000269|PubMed:10653665, ECO:0000269|PubMed:1371749, ECO:0000269|PubMed:19286649, ECO:0000269|PubMed:23932781, ECO:0000269|PubMed:9116495}.	47	ACLY	Human	Protein	Yes	-0.00499678	0.00624203	0.424428	-0.00683519	0.00281563	0.0160151	-0.00323474	0.00383026	0.399321	-0.00550499	0.00213217	0.00982661	0.747841	No	NA	NA	NA	-0.00108878	0.00262127	0.67835	-0.00181852	0.00124812	0.14656	0.000142678	0.00167286	0.932111	-0.00111358	0.000934619	0.233464	0.64306	No
15494-11	Fibroblast growth factor-binding protein 1	FGFP1	Q14512	Acts as a carrier protein that release fibroblast-binding factors (FGFs) from the extracellular matrix (EM) storage and thus enhance the mitogenic activity of FGFs. Enhances FGF2 signaling during tissue repair, angiogenesis and in tumor growth. {ECO:0000269|PubMed:11509569, ECO:0000269|PubMed:15806171, ECO:0000269|PubMed:1885605, ECO:0000269|PubMed:9334727}.	9982	FGFBP1	Human	Protein	Yes	-0.016937	0.00910969	0.0645569	-0.0128977	0.00610528	0.0357828	-0.00371434	0.00722385	0.607659	-0.0107043	0.0041508	0.00991281	0.464527	No	NA	NA	NA	-0.00944258	0.00379372	0.0136791	-0.00748744	0.00266276	0.00537603	-0.00276956	0.00314608	0.379673	-0.00639352	0.00179157	0.000358809	0.342734	No
7014-27	Fc_MOUSE	Fc_MOUSE	Q99LC4	NA			Mouse	Protein	No	0.0179643	0.010638	0.092937	0.00969394	0.0139392	0.487522	0.0403815	0.0176772	0.0233297	0.0196622	0.00762865	0.00995436	0.384683	No	NA	NA	NA	0.00767199	0.00446053	0.0870829	0.0110745	0.00608712	0.0702375	0.0191827	0.00769022	0.0133727	0.0107144	0.0032589	0.00101	0.431429	No
17764-108	Rho-related GTP-binding protein RhoC	RHOC	P08134	Regulates a signal transduction pathway linking plasma membrane receptors to the assembly of focal adhesions and actin stress fibers. Serves as a microtubule-dependent signal that is required for the myosin contractile ring formation during cell cycle cytokinesis. Regulates apical junction formation in bronchial epithelial cells. {ECO:0000269|PubMed:16236794, ECO:0000269|PubMed:20974804}.	389	RHOC	Human	Protein	Yes	-0.00987057	0.0146221	0.500476	-0.00900118	0.00591812	0.129728	-0.0185949	0.00856134	0.0309574	-0.0118804	0.00461895	0.0101082	0.647042	No	NA	NA	NA	-0.00171793	0.0061389	0.779905	-0.00408864	0.00260018	0.117303	-0.00780732	0.003736	0.0378216	-0.00491565	0.00201583	0.0147474	0.615214	No
15566-10	Calponin-1	Calponin-1	P51911	Thin filament-associated protein that is implicated in the regulation and modulation of smooth muscle contraction. It is capable of binding to actin, calmodulin and tropomyosin. The interaction of calponin with actin inhibits the actomyosin Mg-ATPase activity (By similarity). {ECO:0000250}.	1264	CNN1	Human	Protein	Yes	-0.013672	0.00948781	0.151245	-0.0080915	0.00678844	0.234582	-0.0135904	0.00727558	0.063136	-0.0112999	0.00439798	0.0101893	0.824894	No	NA	NA	NA	-0.00426373	0.00398916	0.286518	-0.00285607	0.00298711	0.34007	-0.00615094	0.00317037	0.0536778	-0.00437305	0.001909	0.0219776	0.750838	No
2744-57	Immunoglobulin G	IgG	P01857	Constant region of immunoglobulin heavy chains. Immunoglobulins, also known as antibodies, are membrane-bound or secreted glycoproteins produced by B lymphocytes. In the recognition phase of humoral immunity, the membrane-bound immunoglobulins serve as receptors which, upon binding of a specific antigen, trigger the clonal expansion and differentiation of B lymphocytes into immunoglobulins-secreting plasma cells. Secreted immunoglobulins mediate the effector phase of humoral immunity, which results in the elimination of bound antigens (PubMed:22158414, PubMed:20176268). The antigen binding site is formed by the variable domain of one heavy chain, together with that of its associated light chain. Thus, each immunoglobulin has two antigen binding sites with remarkable affinity for a particular antigen. The variable domains are assembled by a process called V-(D)-J rearrangement and can then be subjected to somatic hypermutations which, after exposure to antigen and selection, allow affinity maturation for a particular antigen (PubMed:17576170, PubMed:20176268). Mediates IgG effector functions on monocytes triggering ADCC of virus-infected cells. {ECO:0000269|PubMed:11711607, ECO:0000303|PubMed:17576170, ECO:0000303|PubMed:20176268, ECO:0000303|PubMed:22158414}.	3500 3501 3502 3503 50802 3535	IGHG1 IGHG2 IGHG3 IGHG4 IGK@ IGL@	Human	Protein	Yes	-0.00809022	0.00362002	0.0266041	-0.00329484	0.00283125	0.245807	-0.00336767	0.00267463	0.20936	-0.0043983	0.00171285	0.0102338	0.51158	No	NA	NA	NA	-0.00359401	0.00151584	0.0187529	-0.00105975	0.00124619	0.396045	-0.0014238	0.00116648	0.223581	-0.00181522	0.000742462	0.0144904	0.39512	No
6115-40	Fc_MOUSE	Fc_MOUSE	Q99LC4	NA			Mouse	Protein	No	0.0114745	0.00743641	0.124509	0.0118817	0.00497453	0.0177733	0.00186972	0.006715	0.780944	0.00903804	0.0035208	0.010257	0.455276	No	NA	NA	NA	0.00232912	0.00313405	0.458307	0.00267505	0.00220749	0.226905	0.001749	0.00292604	0.550647	0.00233674	0.00153606	0.128196	0.968584	No
2597-8	Vascular endothelial growth factor A	VEGF	P15692	Growth factor active in angiogenesis, vasculogenesis and endothelial cell growth. Induces endothelial cell proliferation, promotes cell migration, inhibits apoptosis and induces permeabilization of blood vessels. Binds to the FLT1/VEGFR1 and KDR/VEGFR2 receptors, heparan sulfate and heparin. NRP1/Neuropilin-1 binds isoforms VEGF-165 and VEGF-145. Isoform VEGF165B binds to KDR but does not activate downstream signaling pathways, does not activate angiogenesis and inhibits tumor growth. Binding to NRP1 receptor initiates a signaling pathway needed for motor neuron axon guidance and cell body migration, including for the caudal migration of facial motor neurons from rhombomere 4 to rhombomere 6 during embryonic development (By similarity). Also binds the DEAR/FBXW7-AS1 receptor (PubMed:17446437). {ECO:0000250|UniProtKB:Q00731, ECO:0000269|PubMed:11427521, ECO:0000269|PubMed:16489009, ECO:0000269|PubMed:17446437, ECO:0000269|PubMed:25825981}.	7422	VEGFA	Human	Protein	Yes	0.00695309	0.00442788	0.118028	0.00580844	0.00320956	0.0717211	0.00356643	0.00311457	0.253456	0.00512069	0.00199535	0.0102786	0.792074	No	NA	NA	NA	0.00254776	0.00186001	0.172397	0.000950048	0.0014198	0.504116	0.00196064	0.00135559	0.149547	0.00171117	0.000867339	0.0485076	0.769687	No
16818-200	CUB domain-containing protein 1	CDCP1	Q9H5V8	May be involved in cell adhesion and cell matrix association. May play a role in the regulation of anchorage versus migration or proliferation versus differentiation via its phosphorylation. May be a novel marker for leukemia diagnosis and for immature hematopoietic stem cell subsets. Belongs to the tetraspanin web involved in tumor progression and metastasis. {ECO:0000269|PubMed:11466621, ECO:0000269|PubMed:12799299, ECO:0000269|PubMed:15153610, ECO:0000269|PubMed:16007225, ECO:0000269|PubMed:16404722, ECO:0000269|PubMed:8647901}.	64866	CDCP1	Human	Protein	Yes	0.00967784	0.00987815	0.328482	0.00297869	0.00569604	0.601549	0.0206023	0.00674248	0.00253182	0.0102142	0.00398199	0.0103148	0.135996	No	NA	NA	NA	0.00467994	0.00413958	0.259692	0.000728031	0.0025046	0.771576	0.00959326	0.00293091	0.00124013	0.00450633	0.00172986	0.00918655	0.0710118	No
11690-47	Anaphase-promoting complex subunit 7	APC7	Q9UJX3	Component of the anaphase promoting complex/cyclosome (APC/C), a cell cycle-regulated E3 ubiquitin ligase that controls progression through mitosis and the G1 phase of the cell cycle. The APC/C complex acts by mediating ubiquitination and subsequent degradation of target proteins: it mainly mediates the formation of 'Lys-11'-linked polyubiquitin chains and, to a lower extent, the formation of 'Lys-48'- and 'Lys-63'-linked polyubiquitin chains (PubMed:18485873). APC7 is not required for the assembly of the APC/C complex, but has an enzyme-substrate adapter activity mediating the processive ubiquitination of specific substrates (PubMed:34942119). Involved in brain development through the specific ubiquitination and clearance of MKI67 from constitutive heterochromatin after neuronal progenitors exit mitosis (PubMed:34942119). {ECO:0000269|PubMed:18485873, ECO:0000269|PubMed:34942119}.	51434	ANAPC7	Human	Protein	Yes	-0.000502865	0.0042575	0.906104	0.00976173	0.00376394	0.0101474	0.00479298	0.00271689	0.079135	0.00501715	0.00195655	0.0103389	0.194294	No	NA	NA	NA	-0.000603804	0.00178519	0.735568	0.00371099	0.00166076	0.026469	0.00144861	0.00118912	0.224481	0.00157599	0.00085016	0.0637735	0.206484	No
13500-9	Fc_MOUSE	Fc_MOUSE	Q99LC4	NA			Mouse	Protein	No	0.00291267	0.00441031	0.509791	0.00686513	0.00301151	0.0236019	0.00477387	0.00388552	0.22056	0.00536577	0.00209467	0.0104184	0.748089	No	NA	NA	NA	0.00134866	0.00184929	0.466736	0.00197148	0.00133267	0.140498	0.000258898	0.00170008	0.879105	0.00132672	0.000912316	0.145882	0.730255	No
14060-67	Neutrophil cytosol factor 4	NCF4	Q15080	Component of the NADPH-oxidase, a multicomponent enzyme system responsible for the oxidative burst in which electrons are transported from NADPH to molecular oxygen, generating reactive oxidant intermediates. It may be important for the assembly and/or activation of the NADPH-oxidase complex. {ECO:0000269|PubMed:8280052}.	4689	NCF4	Human	Protein	Yes	-0.00953366	0.0103688	0.359033	0.0097669	0.00608199	0.109756	0.0198912	0.00668317	0.003253	0.0105698	0.00412659	0.0104251	0.0572135	No	NA	NA	NA	-0.00298018	0.00435318	0.494439	0.00296644	0.00268143	0.269825	0.00459187	0.00295716	0.121949	0.00254865	0.00180715	0.158446	0.347366	No
5646-20	Ribonuclease K6	RNAS6	Q93091	Ribonuclease which shows a preference for the pyrimidines uridine and cytosine (PubMed:8836175, PubMed:27013146). Has potent antibacterial activity against a range of Gram-positive and Gram-negative bacteria, including P.aeruginosa, A.baumanii, M.luteus, S.aureus, E.faecalis, E.faecium, S.saprophyticus and E.coli (PubMed:25075772, PubMed:27089320). Causes loss of bacterial membrane integrity, and also promotes agglutination of Gram-negative bacteria (PubMed:27089320). Probably contributes to urinary tract sterility (PubMed:25075772). Bactericidal activity is independent of RNase activity (PubMed:27089320). {ECO:0000269|PubMed:25075772, ECO:0000269|PubMed:27013146, ECO:0000269|PubMed:27089320, ECO:0000269|PubMed:8836175}.	6039	RNASE6	Human	Protein	Yes	0.00351447	0.00863107	0.684333	0.00685923	0.00497946	0.169775	0.0115158	0.0050044	0.0223467	0.00836468	0.00326714	0.0104598	0.66909	No	NA	NA	NA	-9.56855e-05	0.00362161	0.97895	0.0041427	0.00218005	0.0587223	0.00330887	0.00219729	0.133572	0.0031385	0.0014231	0.0274266	0.601792	No
16887-29	Peptidyl-tRNA hydrolase 2, mitochondrial	PTH2	Q9Y3E5	The natural substrate for this enzyme may be peptidyl-tRNAs which drop off the ribosome during protein synthesis. {ECO:0000250}.; Promotes caspase-independent apoptosis by regulating the function of two transcriptional regulators, AES and TLE1. {ECO:0000269|PubMed:15006356}.		PTRH2	Human	Protein	Yes	-0.00155918	0.00433152	0.71928	-0.00762374	0.00324905	0.0198544	-0.00771153	0.00505386	0.128519	-0.00591524	0.00231137	0.0104915	0.49307	No	NA	NA	NA	-0.000591587	0.00181683	0.745077	-0.00233797	0.00143728	0.10526	-0.00171658	0.00221248	0.438688	-0.00167621	0.00100437	0.0951335	0.752496	No
2443-10	Fibroblast growth factor 8 isoform B	FGF-8B	P55075	Plays an important role in the regulation of embryonic development, cell proliferation, cell differentiation and cell migration. Required for normal brain, eye, ear and limb development during embryogenesis. Required for normal development of the gonadotropin-releasing hormone (GnRH) neuronal system (PubMed:16384934, PubMed:16597617, PubMed:8663044). Plays a role in neurite outgrowth in hippocampal cells (PubMed:21576111). {ECO:0000269|PubMed:16384934, ECO:0000269|PubMed:16597617, ECO:0000269|PubMed:21576111, ECO:0000269|PubMed:8663044}.	2253	FGF8	Human	Protein	Yes	0.00744602	0.00545341	0.173762	0.00254991	0.00326217	0.435266	0.0111164	0.00430675	0.0105153	0.00600144	0.00234721	0.0105627	0.27251	No	NA	NA	NA	0.00377049	0.00228206	0.100156	0.000983605	0.00143425	0.493571	0.00339587	0.0018927	0.0741943	0.00224603	0.00102206	0.0279808	0.451563	No
17791-25	Hippocalcin-like protein 1	HPCL1	P37235	May be involved in the calcium-dependent regulation of rhodopsin phosphorylation.	3241	HPCAL1	Human	Protein	Yes	0.00161492	0.00693186	0.816038	-0.00801815	0.00419573	0.0573189	-0.00962197	0.00439883	0.029797	-0.00710868	0.00278104	0.0105844	0.375837	No	NA	NA	NA	-0.00129216	0.00290623	0.657108	-0.00134979	0.00185729	0.468162	-0.00297084	0.00192869	0.124954	-0.0019833	0.00121525	0.102678	0.804499	No
19372-7	MAM domain-containing glycosylphosphatidylinositol anchor protein 2	MDGA2	Q7Z553	May be involved in cell-cell interactions. {ECO:0000250}.	161357	MDGA2	Human	Protein	Yes	-0.0228765	0.0104506	0.0298272	-0.0100761	0.00613143	0.101758	-0.00624851	0.00690846	0.366762	-0.0107287	0.00419929	0.0106225	0.410023	No	NA	NA	NA	-0.0128605	0.00433842	0.00342628	-0.00496025	0.0026906	0.0666133	-0.00408063	0.00300514	0.175929	-0.0060276	0.0018197	0.000924952	0.21679	No
19369-17	Histone acetyltransferase KAT2A	GCNL2	Q92830	Protein lysine acyltransferase that can act as a acetyltransferase, glutaryltransferase or succinyltransferase, depending on the context (PubMed:29211711). Acts as a histone lysine succinyltransferase: catalyzes succinylation of histone H3 on 'Lys-79' (H3K79succ), with a maximum frequency around the transcription start sites of genes (PubMed:29211711). Succinylation of histones gives a specific tag for epigenetic transcription activation (PubMed:29211711). Association with the 2-oxoglutarate dehydrogenase complex, which provides succinyl-CoA, is required for histone succinylation (PubMed:29211711). In different complexes, functions either as an acetyltransferase (HAT) or as a succinyltransferase: in the SAGA and ATAC complexes, acts as a histone acetyltransferase (PubMed:17301242, PubMed:19103755, PubMed:29211711). Has significant histone acetyltransferase activity with core histones, but not with nucleosome core particles (PubMed:17301242, PubMed:19103755). Acetylation of histones gives a specific tag for epigenetic transcription activation (PubMed:17301242, PubMed:19103755, PubMed:29211711). Recruited by the XPC complex at promoters, where it specifically mediates acetylation of histone variant H2A.Z.1/H2A.Z, thereby promoting expression of target genes (PubMed:29973595, PubMed:31527837). Involved in long-term memory consolidation and synaptic plasticity: acts by promoting expression of a hippocampal gene expression network linked to neuroactive receptor signaling (By similarity). Acts as a positive regulator of T-cell activation: upon TCR stimulation, recruited to the IL2 promoter following interaction with NFATC2 and catalyzes acetylation of histone H3 at 'Lys-9' (H3K9ac), leading to promote IL2 expression (By similarity). Required for growth and differentiation of craniofacial cartilage and bone by regulating acetylation of histone H3 at 'Lys-9' (H3K9ac) (By similarity). Regulates embryonic stem cell (ESC) pluripotency and differentiation (By similarity). Also acetylates non-histone proteins, such as CEBPB, PPARGC1A, PLK4 and TBX5 (PubMed:17301242, PubMed:16753578, PubMed:27796307, PubMed:29174768). Involved in heart and limb development by mediating acetylation of TBX5, acetylation regulating nucleocytoplasmic shuttling of TBX5 (PubMed:29174768). Acts as a negative regulator of centrosome amplification by mediating acetylation of PLK4 (PubMed:27796307). Acts as a negative regulator of gluconeogenesis by mediating acetylation and subsequent inactivation of PPARGC1A (PubMed:16753578, PubMed:23142079). Also acts as a histone glutaryltransferase: catalyzes glutarylation of histone H4 on 'Lys-91' (H4K91glu), a mark that destabilizes nucleosomes by promoting dissociation of the H2A-H2B dimers from nucleosomes (PubMed:31542297). {ECO:0000250|UniProtKB:Q9JHD2, ECO:0000269|PubMed:16753578, ECO:0000269|PubMed:17301242, ECO:0000269|PubMed:19103755, ECO:0000269|PubMed:23142079, ECO:0000269|PubMed:27796307, ECO:0000269|PubMed:29174768, ECO:0000269|PubMed:29211711, ECO:0000269|PubMed:29973595, ECO:0000269|PubMed:31527837, ECO:0000269|PubMed:31542297}.; (Microbial infection) In case of HIV-1 infection, it is recruited by the viral protein Tat. Regulates Tat's transactivating activity and may help inducing chromatin remodeling of proviral genes. {ECO:0000269|PubMed:11384967}.	2648	KAT2A	Human	Protein	Yes	-0.0146113	0.0075202	0.0535178	-0.00315049	0.00383681	0.412479	-0.00636407	0.00320205	0.0481425	-0.00596838	0.00233671	0.0106438	0.391502	No	NA	NA	NA	-0.00472272	0.00316694	0.13757	-9.91507e-05	0.00168895	0.953241	-0.00156987	0.00140493	0.265075	-0.00135959	0.00102227	0.18353	0.425904	No
14633-26	Transmembrane protein 185A	T185A	Q8NFB2	NA		TMEM185A	Human	Protein	Yes	-0.000630992	0.00661589	0.924118	0.00764298	0.00326614	0.0201883	0.00545633	0.003591	0.130127	0.0057958	0.00226959	0.0106592	0.529289	No	NA	NA	NA	-0.00226123	0.00276998	0.415343	0.00224929	0.00144548	0.121146	0.001264	0.00157184	0.422202	0.00127595	0.00099323	0.198915	0.352726	No
5060-62	Programmed cell death 1 ligand 1	B7-H1	Q9NZQ7	Plays a critical role in induction and maintenance of immune tolerance to self (PubMed:11015443, PubMed:28813417, PubMed:28813410). As a ligand for the inhibitory receptor PDCD1/PD-1, modulates the activation threshold of T-cells and limits T-cell effector response (PubMed:11015443, PubMed:28813417, PubMed:28813410). Through a yet unknown activating receptor, may costimulate T-cell subsets that predominantly produce interleukin-10 (IL10) (PubMed:10581077). {ECO:0000269|PubMed:10581077, ECO:0000269|PubMed:11015443, ECO:0000269|PubMed:28813410, ECO:0000269|PubMed:28813417}.; The PDCD1-mediated inhibitory pathway is exploited by tumors to attenuate anti-tumor immunity and escape destruction by the immune system, thereby facilitating tumor survival (PubMed:28813417, PubMed:28813410). The interaction with PDCD1/PD-1 inhibits cytotoxic T lymphocytes (CTLs) effector function (By similarity). The blockage of the PDCD1-mediated pathway results in the reversal of the exhausted T-cell phenotype and the normalization of the anti-tumor response, providing a rationale for cancer immunotherapy (By similarity). {ECO:0000250|UniProtKB:Q9EP73, ECO:0000269|PubMed:28813410, ECO:0000269|PubMed:28813417}.	29126	CD274	Human	Protein	Yes	-0.00913201	0.00727034	0.210652	-0.00832137	0.00627519	0.186209	-0.0100329	0.00558679	0.0739345	-0.0092404	0.003619	0.0106708	0.979321	No	NA	NA	NA	-0.00416402	0.00304698	0.173381	-0.00373332	0.00275759	0.177198	-0.00412517	0.00243805	0.0921021	-0.00400897	0.00156662	0.0104974	0.992601	No
9082-25	Protein sel-1 homolog 2	SE1L2	Q5TEA6	NA	80343	SEL1L2	Human	Protein	Yes	0.00476652	0.00488024	0.329973	0.00589679	0.00262184	0.0255099	0.00295386	0.00292254	0.313293	0.00460957	0.00181208	0.0109653	0.754639	No	NA	NA	NA	0.00138401	0.00204956	0.500331	0.00215312	0.0011565	0.0639889	-0.000134468	0.00127732	0.916257	0.00116154	0.000790906	0.141936	0.411398	No
4127-75	Complement component C6	C6	P13671	Constituent of the membrane attack complex (MAC) that plays a key role in the innate and adaptive immune response by forming pores in the plasma membrane of target cells.	729	C6	Human	Protein	Yes	0.00744827	0.00346703	0.0329684	0.00379233	0.00230111	0.100791	0.00210802	0.00258304	0.415351	0.00391488	0.00153951	0.0109926	0.465149	No	NA	NA	NA	0.00249605	0.00146057	0.0891096	0.000925901	0.00101575	0.363019	0.000115026	0.00112801	0.918874	0.000970305	0.000670565	0.147898	0.434299	No
2683-1	Complement C3b, inactivated	iC3b	P01024	C3 plays a central role in the activation of the complement system. Its processing by C3 convertase is the central reaction in both classical and alternative complement pathways. After activation C3b can bind covalently, via its reactive thioester, to cell surface carbohydrates or immune aggregates.; Derived from proteolytic degradation of complement C3, C3a anaphylatoxin is a mediator of local inflammatory process. In chronic inflammation, acts as a chemoattractant for neutrophils (By similarity). It induces the contraction of smooth muscle, increases vascular permeability and causes histamine release from mast cells and basophilic leukocytes. {ECO:0000250}.; [C3-beta-c]: Acts as a chemoattractant for neutrophils in chronic inflammation. {ECO:0000250}.; [Acylation stimulating protein]: Adipogenic hormone that stimulates triglyceride (TG) synthesis and glucose transport in adipocytes, regulating fat storage and playing a role in postprandial TG clearance. Appears to stimulate TG synthesis via activation of the PLC, MAPK and AKT signaling pathways. Ligand for C5AR2. Promotes the phosphorylation, ARRB2-mediated internalization and recycling of C5AR2 (PubMed:8376604, PubMed:2909530, PubMed:9059512, PubMed:10432298, PubMed:15833747, PubMed:16333141, PubMed:19615750). {ECO:0000269|PubMed:10432298, ECO:0000269|PubMed:15833747, ECO:0000269|PubMed:16333141, ECO:0000269|PubMed:19615750, ECO:0000269|PubMed:2909530, ECO:0000269|PubMed:8376604, ECO:0000269|PubMed:9059512}.	718	C3	Human	Protein	Yes	0.0337981	0.0119348	0.00513156	0.00910701	0.00900256	0.312855	0.00867968	0.0103611	0.403124	0.0150135	0.00590546	0.0110125	0.193843	No	NA	NA	NA	0.0142314	0.00500482	0.00495511	0.00811206	0.00392769	0.0400778	0.0058249	0.00450761	0.197669	0.00896772	0.00254855	0.000433588	0.440494	No
11672-17	Kinesin-like protein KIF16B	KI16B	Q96L93	Plus end-directed microtubule-dependent motor protein involved in endosome transport and receptor recycling and degradation. Regulates the plus end motility of early endosomes and the balance between recycling and degradation of receptors such as EGF receptor (EGFR) and FGF receptor (FGFR). Regulates the Golgi to endosome transport of FGFR-containing vesicles during early development, a key process for developing basement membrane and epiblast and primitive endoderm lineages during early postimplantation development. {ECO:0000269|PubMed:15882625}.		KIF16B	Human	Protein	Yes	0.00861772	0.0042873	0.0458546	0.00406367	0.00249932	0.10542	0.00301106	0.00306132	0.326432	0.00448535	0.00176447	0.011021	0.551722	No	NA	NA	NA	0.00421731	0.00179117	0.019579	0.00158716	0.0010999	0.150463	0.00059225	0.00133723	0.658291	0.00174234	0.000767527	0.0232034	0.263307	No
5483-1	Repulsive guidance molecule A	RGMA	Q96B86	Member of the repulsive guidance molecule (RGM) family that performs several functions in the developing and adult nervous system. Regulates cephalic neural tube closure, inhibits neurite outgrowth and cortical neuron branching, and the formation of mature synapses. Binding to its receptor NEO1/neogenin induces activation of RHOA-ROCK1/Rho-kinase signaling pathway through UNC5B-ARHGEF12/LARG-PTK2/FAK1 cascade, leading to collapse of the neuronal growth cone and neurite outgrowth inhibition. Furthermore, RGMA binding to NEO1/neogenin leads to HRAS inactivation by influencing HRAS-PTK2/FAK1-AKT1 pathway. It also functions as a bone morphogenetic protein (BMP) coreceptor that may signal through SMAD1, SMAD5, and SMAD8. {ECO:0000269|PubMed:19273616, ECO:0000269|PubMed:19458235}.	56963	RGMA	Human	Protein	Yes	-0.00353854	0.00356532	0.322234	-0.000806639	0.00257003	0.753926	-0.00867872	0.00278154	0.00205693	-0.00423641	0.00166825	0.0111031	0.112483	No	NA	NA	NA	-0.000685383	0.00149843	0.647912	-0.000606179	0.00112908	0.591902	-0.00194773	0.00123295	0.115644	-0.00109239	0.000727851	0.133396	0.690565	No
9581-4	Pre-mRNA-processing factor 6	PRP6	O94906	Involved in pre-mRNA splicing as component of the U4/U6-U5 tri-snRNP complex, one of the building blocks of the spliceosome (PubMed:28781166, PubMed:21549338). Enhances dihydrotestosterone-induced transactivation activity of AR, as well as dexamethasone-induced transactivation activity of NR3C1, but does not affect estrogen-induced transactivation. {ECO:0000269|PubMed:12039962, ECO:0000269|PubMed:21549338, ECO:0000269|PubMed:28781166}.	24148	PRPF6	Human	Protein	Yes	0.0075544	0.00666387	0.258391	0.00726491	0.00373806	0.0532492	0.00568913	0.00469379	0.226828	0.00679884	0.00267765	0.0111134	0.958728	No	NA	NA	NA	0.00172306	0.00280166	0.53929	0.00306541	0.00164406	0.0635974	0.00140134	0.00205142	0.495276	0.00229473	0.00116643	0.0491472	0.798104	No
19296-51	Myosin regulatory light chain 2, atrial isoform	MLRA	Q01449	NA	58498	MYL7	Human	Protein	Yes	0.0159569	0.00739424	0.0321943	0.00468435	0.00613356	0.445861	0.0103143	0.00641561	0.109377	0.00964278	0.00380235	0.0112125	0.498157	No	NA	NA	NA	0.00731033	0.00309384	0.0191556	0.00161474	0.0026972	0.550016	0.00590957	0.0027851	0.0350004	0.00471227	0.0016421	0.00410923	0.331399	No
4194-26	Acidic leucine-rich nuclear phosphoprotein 32 family member B	AN32B	Q92688	Multifunctional protein that is involved in the regulation of many processes including cell proliferation, apoptosis, cell cycle progression or transcription (PubMed:20015864, PubMed:18039846). Regulates the proliferation of neuronal stem cells, differentiation of leukemic cells and progression from G1 to S phase of the cell cycle. As negative regulator of caspase-3-dependent apoptosis, may act as an antagonist of ANP32A in regulating tissue homeostasis (PubMed:20015864). Exhibits histone chaperone properties, able to recruit histones to certain promoters, thus regulating the transcription of specific genes (PubMed:20538007, PubMed:18039846). Also plays an essential role in the nucleocytoplasmic transport of specific mRNAs via the uncommon nuclear mRNA export receptor XPO1/CRM1 (PubMed:17178712). Participates in the regulation of adequate adaptive immune responses by acting on mRNA expression and cell proliferation (By similarity). {ECO:0000250|UniProtKB:Q9EST5, ECO:0000269|PubMed:17178712, ECO:0000269|PubMed:18039846, ECO:0000269|PubMed:20015864, ECO:0000269|PubMed:20538007}.; (Microbial infection) Plays an essential role in influenza A and B viral genome replication (PubMed:33045004, PubMed:31217244). Also plays a role in foamy virus mRNA export from the nucleus to the cytoplasm (PubMed:21159877). {ECO:0000269|PubMed:21159877, ECO:0000269|PubMed:31217244, ECO:0000269|PubMed:33045004}.	10541	ANP32B	Human	Protein	Yes	-0.00714578	0.00413651	0.0857218	-0.00532003	0.00397248	0.181899	-0.0049319	0.00364942	0.177988	-0.00571394	0.00225362	0.0112303	0.915958	No	NA	NA	NA	-0.00317023	0.00173328	0.0689793	-0.00226505	0.00174642	0.196019	-0.00101878	0.00159652	0.524072	-0.00208686	0.000974481	0.0322333	0.654212	No
4801-13	Lactoperoxidase	PERL	P22079	Heme-containing oxidoreductase which catalyzes the conversion of thiocyanate (SCN(-)) into antimicrobial agent hypothiocyanous acid (OSCN(-)) in the presence of hydrogen peroxide (H2O2) (By similarity). Also involved in the conversion of iodide (I(-)) into hypoiodite (IO(-)) in the presence of H2O2 (By similarity). Responsible for the inactivation of a wide range of micro-organisms and hence, important component of defense mechanism (PubMed:12626341). Shows antibacterial properties against Pseudomonas aeruginosa (PubMed:12626341). The lactoperoxidase-SCN(-)-H2O2 system shows antibacterial properties against Burkholderia cepacia and Haemophilus influenzae in vitro (PubMed:12626341). Present in mammary and salivary gland secretions and may contribute to airway host defense against infection (PubMed:12626341). May contribute to maintaining an appropriate H2O2 cellular level, therefore protecting cells from H2O2-caused injuries and inflammation (By similarity). {ECO:0000250|UniProtKB:P80025, ECO:0000250|UniProtKB:Q5SW46, ECO:0000269|PubMed:12626341}.	4025	LPO	Human	Protein	Yes	-0.00851644	0.00948497	0.370394	-0.0160432	0.00609655	0.00911031	-0.004455	0.00602655	0.460578	-0.00989975	0.00390571	0.0112549	0.395944	No	NA	NA	NA	-0.0066557	0.00395702	0.0942295	-0.00773561	0.00267083	0.00416194	-0.00454343	0.00261272	0.0834784	-0.00620485	0.001689	0.000239068	0.688722	No
17505-125	N-acetylated-alpha-linked acidic dipeptidase-like protein	NALDL	Q9UQQ1	Aminopeptidase with broad substrate specificity. Has lower activity with substrates that have Asp or Glu in the P2' position, or Pro in the P3' position. Lacks activity with substrates that have both Pro in the P3' position and Asp or Glu in the P2' position (PubMed:25752612). Lacks carboxypeptidase activity. Lacks dipeptidyl-peptidase IV type activity (PubMed:25752612). {ECO:0000269|PubMed:25752612}.		NAALADL1	Human	Protein	Yes	0.0213931	0.00595213	0.000415598	0.00319458	0.00433471	0.461933	0.00204855	0.00644576	0.750936	0.00780143	0.00307852	0.0112719	0.0281499	No	NA	NA	NA	0.0104101	0.00246656	3.79044e-05	0.00183611	0.00190349	0.335819	0.00153945	0.00280924	0.584267	0.004255	0.00132794	0.00135439	0.0124235	No
8785-1	Armadillo repeat-containing protein 5	ARMC5	Q96C12	Involved in fetal development, T-cell function and adrenal gland growth homeostasis (By similarity). Negatively regulates adrenal cells survival. Plays a role in steroidogenesis, modulates steroidogenic enzymes expression and cortisol production (PubMed:24283224, PubMed:28676429). {ECO:0000250|UniProtKB:Q5EBP3, ECO:0000269|PubMed:24283224, ECO:0000269|PubMed:28676429}.	79798	ARMC5	Human	Protein	Yes	0.000932782	0.0037183	0.802194	0.00296949	0.00227818	0.193804	0.00565178	0.00230297	0.0149216	0.00375976	0.00148486	0.0113396	0.503253	No	NA	NA	NA	0.0014116	0.00155638	0.365581	0.00180995	0.000997676	0.0710327	0.00228918	0.0010061	0.0238783	0.00193841	0.000644772	0.0026441	0.881304	No
3192-3	Cytosolic non-specific dipeptidase	Glutamate carboxypeptidase	Q96KP4	Catalyzes the peptide bond hydrolysis in dipeptides, displaying a non-redundant activity toward threonyl dipeptides (By similarity). Mediates threonyl dipeptide catabolism in a tissue-specific way (By similarity). Has high dipeptidase activity toward cysteinylglycine, an intermediate metabolite in glutathione metabolism (PubMed:19346245, PubMed:12473676). Metabolizes N-lactoyl-amino acids, both through hydrolysis to form lactic acid and amino acids, as well as through their formation by reverse proteolysis (PubMed:25964343). Plays a role in the regulation of cell cycle arrest and apoptosis (PubMed:17121880, PubMed:24395568). {ECO:0000250|UniProtKB:Q9D1A2, ECO:0000269|PubMed:12473676, ECO:0000269|PubMed:17121880, ECO:0000269|PubMed:19346245, ECO:0000269|PubMed:24395568, ECO:0000269|PubMed:25964343}.	55748	CNDP2	Human	Protein	Yes	0.00895274	0.00722501	0.216842	0.00427747	0.00318755	0.181021	0.00769651	0.0039941	0.0553076	0.00596326	0.00235531	0.0113465	0.726433	No	NA	NA	NA	0.00746708	0.00299351	0.0134786	0.00143016	0.00140343	0.309316	0.00276779	0.00174637	0.114471	0.00260444	0.0010275	0.0112529	0.187542	No
4991-12	Glypican-5	GPC5	P78333	Cell surface proteoglycan that bears heparan sulfate. {ECO:0000250}.	2262	GPC5	Human	Protein	Yes	0.000561083	0.00767683	0.941814	-0.00553331	0.00402689	0.170832	-0.0142468	0.00518595	0.00652324	-0.00743785	0.00293839	0.0113653	0.219454	No	NA	NA	NA	-0.00104916	0.00321893	0.744836	-0.00135748	0.00177519	0.445282	-0.00691451	0.00225169	0.00241147	-0.00310241	0.00127924	0.0153001	0.120073	No
8024-64	Protein-tyrosine sulfotransferase 2	TPST2	O60704	Catalyzes the O-sulfation of tyrosine residues within acidic motifs of polypeptides, using 3'-phosphoadenylyl sulfate (PAPS) as cosubstrate. {ECO:0000269|PubMed:9733778}.	8459	TPST2	Human	Protein	Yes	0.0136631	0.00560563	0.0157244	0.00472309	0.00323244	0.14542	0.0033989	0.00377578	0.369033	0.00569248	0.00224919	0.011377	0.289281	No	NA	NA	NA	0.00752854	0.00232397	0.00141588	0.00253079	0.00141731	0.0755564	0.00237389	0.00164147	0.149585	0.00335341	0.000973996	0.000575425	0.14082	No
11128-29	Transmembrane protein 132C	T132C	Q8N3T6	NA	92293	TMEM132C	Human	Protein	Yes	-0.0180623	0.0149125	0.227333	-0.0257207	0.0103814	0.0139906	-0.00674268	0.0109611	0.539113	-0.0170145	0.00672692	0.0114284	0.452387	No	NA	NA	NA	-0.00486824	0.00626887	0.438387	-0.0133423	0.00453736	0.00363131	-0.0044056	0.00477413	0.357146	-0.00818745	0.00291243	0.00493555	0.333109	No
9574-11	Myc box-dependent-interacting protein 1	BIN1	O00499	Is a key player in the control of plasma membrane curvature, membrane shaping and membrane remodeling. Required in muscle cells for the formation of T-tubules, tubular invaginations of the plasma membrane that function in depolarization-contraction coupling (PubMed:24755653). Is a negative regulator of endocytosis (By similarity). Is also involved in the regulation of intracellular vesicles sorting, modulation of BACE1 trafficking and the control of amyloid-beta production (PubMed:27179792). In neuronal circuits, endocytosis regulation may influence the internalization of PHF-tau aggregates (By similarity). May be involved in the regulation of MYC activity and the control cell proliferation (PubMed:8782822). Has actin bundling activity and stabilizes actin filaments against depolymerization in vitro (PubMed:28893863). {ECO:0000250|UniProtKB:O08839, ECO:0000269|PubMed:24755653, ECO:0000269|PubMed:27179792, ECO:0000269|PubMed:28893863, ECO:0000269|PubMed:8782822}.	274	BIN1	Human	Protein	Yes	0.0112369	0.00811653	0.167862	0.0102708	0.00422069	0.0157648	0.00229541	0.00520984	0.659954	0.00768968	0.00304069	0.0114412	0.441082	No	NA	NA	NA	0.0047035	0.00340428	0.168721	0.00282258	0.00187042	0.132738	0.00115695	0.00227131	0.611012	0.00253887	0.00132924	0.0561308	0.671159	No
11174-8	Thrombospondin type-1 domain-containing protein 7A	THS7A	Q9UPZ6	[Thrombospondin type-1 domain-containing protein 7A]: Plays a role in actin cytoskeleton rearrangement. {ECO:0000269|PubMed:27214550}.; [Thrombospondin type-1 domain-containing protein 7A, soluble form]: The soluble form promotes endothelial cell migration and filopodia formation during sprouting angiogenesis via a FAK-dependent mechanism. {ECO:0000269|PubMed:22194972}.	221981	THSD7A	Human	Protein	Yes	0.0143274	0.011086	0.19781	0.0176858	0.00887164	0.0474571	0.010548	0.0104492	0.313896	0.0145959	0.00577342	0.0114674	0.872862	No	NA	NA	NA	0.00898247	0.0046241	0.0535661	0.00688454	0.00390693	0.0794546	0.00523247	0.00455299	0.25174	0.00699929	0.00249594	0.00504309	0.845612	No
12678-66	U1 small nuclear ribonucleoprotein A	SNRPA	P09012	Component of the spliceosomal U1 snRNP, which is essential for recognition of the pre-mRNA 5' splice-site and the subsequent assembly of the spliceosome. U1 snRNP is the first snRNP to interact with pre-mRNA. This interaction is required for the subsequent binding of U2 snRNP and the U4/U6/U5 tri-snRNP. SNRPA binds stem loop II of U1 snRNA. In a snRNP-free form (SF-A) may be involved in coupled pre-mRNA splicing and polyadenylation process. May bind preferentially to the 5'-UGCAC-3' motif on RNAs. {ECO:0000269|PubMed:9848648}.	6626	SNRPA	Human	Protein	Yes	0.0147176	0.0118861	0.217178	0.00926956	0.00524349	0.0784958	0.00925968	0.00669169	0.167875	0.00985242	0.00389895	0.0115061	0.9104	No	NA	NA	NA	0.00793018	0.00497199	0.112398	0.00420302	0.00230354	0.0694378	0.00418124	0.00291684	0.153179	0.00463083	0.00169896	0.00641686	0.779348	No
6557-50	Leucine-rich repeat-containing protein 15	LRC15	Q8TF66	NA	131578	LRRC15	Human	Protein	Yes	-0.0096	0.0086104	0.266303	-0.00709559	0.00470778	0.133213	-0.00932033	0.00538945	0.0851858	-0.00828194	0.0032785	0.0115324	0.939856	No	NA	NA	NA	-0.00523253	0.00360311	0.148106	-0.0030707	0.00206949	0.139314	-0.00399876	0.00235049	0.0903495	-0.00375124	0.00142636	0.00853992	0.865783	No
8429-16	Axin-2	AXIN2	Q9Y2T1	Inhibitor of the Wnt signaling pathway. Down-regulates beta-catenin. Probably facilitate the phosphorylation of beta-catenin and APC by GSK3B. {ECO:0000250|UniProtKB:O15169}.	8313	AXIN2	Human	Protein	Yes	0.00744706	0.00747626	0.320484	0.00476918	0.00424447	0.262415	0.0139004	0.00580182	0.0174422	0.00786479	0.00311428	0.0115567	0.445472	No	NA	NA	NA	0.0040347	0.00313013	0.198986	0.00235416	0.0018641	0.207983	0.0049635	0.00254092	0.0520727	0.00341097	0.0013549	0.0118191	0.692654	No
2429-27	Complement component C8	C8	P07357,P07358,P07360	NA	731 732 733	C8A C8B C8G	Human	Protein	Yes	0.007232	0.00876599	0.410413	0.00999681	0.00518636	0.0552202	0.00828993	0.00577451	0.152574	0.00890965	0.00353156	0.0116402	0.955001	No	NA	NA	NA	0.00204936	0.00368022	0.578286	0.00226281	0.00229379	0.324989	0.00102529	0.00252899	0.685578	0.00176489	0.00154258	0.252576	0.933036	No
18306-1	Paralemmin-1	PALM	O75781	Involved in plasma membrane dynamics and cell process formation. Isoform 1 and isoform 2 are necessary for axonal and dendritic filopodia induction, for dendritic spine maturation and synapse formation in a palmitoylation-dependent manner. {ECO:0000269|PubMed:14978216}.	5064	PALM	Human	Protein	Yes	0.00573501	0.00393511	0.146676	0.00111469	0.00270131	0.680271	0.0110116	0.00371758	0.00340152	0.00481748	0.00191048	0.0116821	0.0949224	No	NA	NA	NA	0.0028017	0.00164712	0.0906035	-0.000500006	0.00118725	0.674066	0.00258992	0.00164437	0.116729	0.0011298	0.000831069	0.174003	0.156985	No
17327-3	Protein canopy homolog 3	CNPY3	Q9BT09	Toll-like receptor (TLR)-specific co-chaperone for HSP90B1. Required for proper TLR folding, except that of TLR3, and hence controls TLR exit from the endoplasmic reticulum. Consequently, required for both innate and adaptive immune responses (By similarity). {ECO:0000250}.		CNPY3	Human	Protein	Yes	-0.00319193	0.00898276	0.722734	-0.00822396	0.00475782	0.0853185	-0.0128792	0.00640236	0.0455125	-0.00885642	0.0035144	0.0117343	0.666937	No	NA	NA	NA	0.00145076	0.0037673	0.700603	-0.00274036	0.00209726	0.192719	-0.00308007	0.00281002	0.274266	-0.00214599	0.00153492	0.16208	0.57628	No
13653-335	O-acetyl-ADP-ribose deacetylase MACROD1	MACD1	Q9BQ69	Removes ADP-ribose from aspartate and glutamate residues in proteins bearing a single ADP-ribose moiety (PubMed:23474714, PubMed:23474712). Inactive towards proteins bearing poly-ADP-ribose (PubMed:23474714, PubMed:23474712). Deacetylates O-acetyl-ADP ribose, a signaling molecule generated by the deacetylation of acetylated lysine residues in histones and other proteins (PubMed:21257746). Plays a role in estrogen signaling (PubMed:17893710, PubMed:17914104, PubMed:19403568). Binds to androgen receptor (AR) and amplifies the transactivation function of AR in response to androgen (PubMed:19022849). May play an important role in carcinogenesis and/or progression of hormone-dependent cancers by feed-forward mechanism that activates ESR1 transactivation (PubMed:17893710, PubMed:17914104). Could be an ESR1 coactivator, providing a positive feedback regulatory loop for ESR1 signal transduction (PubMed:17914104). Could be involved in invasive growth by down-regulating CDH1 in endometrial cancer cells (PubMed:17893710). Enhances ESR1-mediated transcription activity (PubMed:17914104). {ECO:0000269|PubMed:17893710, ECO:0000269|PubMed:17914104, ECO:0000269|PubMed:19022849, ECO:0000269|PubMed:19403568, ECO:0000269|PubMed:21257746, ECO:0000269|PubMed:23474712, ECO:0000269|PubMed:23474714}.		MACROD1	Human	Protein	Yes	0.00964646	0.0053419	0.0725473	0.00419751	0.0027677	0.130823	0.00411395	0.00316405	0.194926	0.00488534	0.00194083	0.011831	0.63268	No	NA	NA	NA	0.00107857	0.00225846	0.633511	0.00043592	0.00122253	0.721758	0.00195006	0.00137863	0.158671	0.00109908	0.000847798	0.194838	0.713427	No
4157-2	Thrombin	Thrombin	P00734	Thrombin, which cleaves bonds after Arg and Lys, converts fibrinogen to fibrin and activates factors V, VII, VIII, XIII, and, in complex with thrombomodulin, protein C. Functions in blood homeostasis, inflammation and wound healing. {ECO:0000269|PubMed:2856554}.	2147	F2	Human	Protein	Yes	0.0309835	0.00960291	0.00147842	4.21616e-05	0.0185825	0.998192	-0.00243892	0.0175172	0.889399	0.0193048	0.00766988	0.011837	0.129098	No	NA	NA	NA	0.0106879	0.00406355	0.00924085	0.000812066	0.00816716	0.920888	-0.00169764	0.00763749	0.82431	0.00680004	0.0032845	0.0384205	0.260424	No
3285-23	Complement C1r subcomponent	C1r	P00736	C1r B chain is a serine protease that combines with C1q and C1s to form C1, the first component of the classical pathway of the complement system.	715	C1R	Human	Protein	Yes	0.000230809	0.00556479	0.96696	0.00938475	0.00415686	0.0249625	0.00823518	0.00467064	0.0792974	0.0068238	0.00271158	0.0118513	0.391695	No	NA	NA	NA	-0.00165062	0.00233087	0.479724	0.00421064	0.00182611	0.0220664	0.00252757	0.00204399	0.217596	0.00216212	0.00117582	0.0659429	0.137649	No
7824-88	Methionine-R-sulfoxide reductase B3	MSRB3	Q8IXL7	Catalyzes the reduction of free and protein-bound methionine sulfoxide to methionine. Isoform 2 is essential for hearing. {ECO:0000269|PubMed:14699060, ECO:0000269|PubMed:21185009}.	253827	MSRB3	Human	Protein	Yes	-0.00607865	0.00556508	0.276106	-0.00174587	0.00421813	0.679358	-0.00933048	0.00356464	0.00948959	-0.00615282	0.00244564	0.0118753	0.389385	No	NA	NA	NA	-0.00380572	0.00232498	0.103328	-0.00160624	0.00185147	0.386599	-0.00292554	0.00156626	0.06315	-0.00267446	0.00106338	0.0119009	0.742552	No
16854-17	U6 snRNA-associated Sm-like protein LSm4	LSM4	Q9Y4Z0	Plays role in pre-mRNA splicing as component of the U4/U6-U5 tri-snRNP complex that is involved in spliceosome assembly, and as component of the precatalytic spliceosome (spliceosome B complex) (PubMed:28781166). The heptameric LSM2-8 complex binds specifically to the 3'-terminal U-tract of U6 snRNA (PubMed:10523320). {ECO:0000269|PubMed:10523320, ECO:0000269|PubMed:28781166}.	25804	LSM4	Human	Protein	Yes	0.00378796	0.00442215	0.392764	0.00680323	0.00312364	0.0304852	0.00402441	0.00351643	0.253711	0.00518736	0.00206505	0.0120058	0.787762	No	NA	NA	NA	0.000612561	0.00185781	0.741977	0.00123289	0.00138529	0.37446	-0.000639607	0.00153734	0.677791	0.000445158	0.000900226	0.620956	0.660552	No
3507-1	Malic dehydrogenase_THETH	MDH_THETH	P10584	Catalyzes the reversible oxidation of malate to oxaloacetate. {ECO:0000255|HAMAP-Rule:MF_01517}.		mdh	Thermus thermophilus	Non-Human	No	0.0100595	0.00504655	0.0476707	0.0069795	0.00313196	0.0268746	0.00139784	0.00296854	0.638203	0.00496739	0.0019815	0.0121802	0.237311	No	NA	NA	NA	0.00626701	0.00208945	0.00307187	0.00317087	0.00137547	0.0220952	0.00138091	0.0012916	0.286208	0.0029028	0.000858424	0.000720809	0.134071	No
3035-80	Interleukin-19	IL-19	Q9UHD0	Cytokine that functions as an anti-inflammatory and proangiogenic factor (PubMed:34932373). Polarizes adaptive immunity to an anti-inflammatory phenotype through induction of T-helper 2 responses by both down-regulation of IFN-gamma and up-regulation of IL4 and IL13 (PubMed:16365913). Produced by osteocytes, stimulates granulopoiesis and neutrophil formation (By similarity). Exerts its biological effect through a receptor complex consisting of a heterodimer of IL20RA and IL20RB (PubMed:12351624). In turn, activates the Janus kinase (JAK) and signal transducer and activator of transcription (STAT) pathway, and importantly, STAT3 (PubMed:11564763). {ECO:0000250|UniProtKB:Q8CJ70, ECO:0000269|PubMed:11564763, ECO:0000269|PubMed:12351624, ECO:0000269|PubMed:16365913, ECO:0000269|PubMed:34932373}.	29949	IL19	Human	Protein	Yes	-0.0144796	0.00547851	0.00891131	-0.00398977	0.00343522	0.246743	-0.00403246	0.00426792	0.345811	-0.00602403	0.00240453	0.0122354	0.22872	No	NA	NA	NA	-0.00463833	0.0023155	0.046596	-0.00246712	0.00150524	0.102658	-0.00222035	0.00185863	0.233561	-0.0028307	0.00104408	0.00670425	0.678542	No
13681-173	Casein kinase II subunit alpha'	CSK22	P19784	Catalytic subunit of a constitutively active serine/threonine-protein kinase complex that phosphorylates a large number of substrates containing acidic residues C-terminal to the phosphorylated serine or threonine. Regulates numerous cellular processes, such as cell cycle progression, apoptosis and transcription, as well as viral infection. May act as a regulatory node which integrates and coordinates numerous signals leading to an appropriate cellular response. During mitosis, functions as a component of the p53/TP53-dependent spindle assembly checkpoint (SAC) that maintains cyclin-B-CDK1 activity and G2 arrest in response to spindle damage. Also required for p53/TP53-mediated apoptosis, phosphorylating 'Ser-392' of p53/TP53 following UV irradiation. Can also negatively regulate apoptosis. Phosphorylates the caspases CASP9 and CASP2 and the apoptotic regulator NOL3. Phosphorylation protects CASP9 from cleavage and activation by CASP8, and inhibits the dimerization of CASP2 and activation of CASP8. Regulates transcription by direct phosphorylation of RNA polymerases I, II, III and IV. Also phosphorylates and regulates numerous transcription factors including NF-kappa-B, STAT1, CREB1, IRF1, IRF2, ATF1, SRF, MAX, JUN, FOS, MYC and MYB. Phosphorylates Hsp90 and its co-chaperones FKBP4 and CDC37, which is essential for chaperone function. Regulates Wnt signaling by phosphorylating CTNNB1 and the transcription factor LEF1. Acts as an ectokinase that phosphorylates several extracellular proteins. During viral infection, phosphorylates various proteins involved in the viral life cycles of EBV, HSV, HBV, HCV, HIV, CMV and HPV. {ECO:0000269|PubMed:11239457, ECO:0000269|PubMed:11704824, ECO:0000269|PubMed:16193064}.	1459	CSNK2A2	Human	Protein	Yes	0.00132831	0.00274258	0.628716	0.00570842	0.00203493	0.00548503	0.00169414	0.00196827	0.390351	0.00314976	0.00125733	0.0122407	0.276792	No	NA	NA	NA	0.000363891	0.0011507	0.752175	0.00223091	0.000897779	0.0137137	0.000245387	0.000859546	0.775549	0.00100758	0.000546405	0.0651811	0.228099	No
9333-59	Endoplasmic reticulum resident protein 27	ERP27	Q96DN0	Specifically binds unfolded proteins and may recruit protein disulfide isomerase PDIA3 to unfolded substrates (PubMed:16940051, PubMed:23192347). Binds protein substrates via a hydrophobic pocket in the C-terminal domain (PubMed:16940051, PubMed:23192347). May play a role in the unfolded stress response (PubMed:23192347). {ECO:0000269|PubMed:16940051, ECO:0000269|PubMed:23192347}.	121506	ERP27	Human	Protein	Yes	-0.0168451	0.0106971	0.116998	-0.0124864	0.00632365	0.0495861	-0.00600383	0.00682499	0.380017	-0.0106558	0.00425572	0.0122843	0.643017	No	NA	NA	NA	-0.00665012	0.00448991	0.140247	-0.00588691	0.00277559	0.0350604	-0.00106307	0.00298039	0.721677	-0.0041567	0.00185062	0.0246972	0.411804	No
11260-47	SUN domain-containing protein 5	SPA4L	Q8TC36	Plays an essential role in anchoring sperm head to the tail. Is responsible for the attachment of the coupling apparatus to the sperm nuclear envelope. {ECO:0000305|PubMed:28541472, ECO:0000305|PubMed:28945193}.	140732	SUN5	Human	Protein	Yes	0.00153843	0.00388144	0.692292	-0.00998274	0.00434183	0.0224449	-0.00830869	0.0034364	0.01645	-0.00554141	0.00221347	0.0122973	0.0811908	No	NA	NA	NA	0.000182283	0.00162857	0.911	-0.00370915	0.00191493	0.0540482	-0.00274974	0.00150703	0.0694546	-0.0019756	0.000957802	0.0391473	0.241825	No
11178-21	Sushi, von Willebrand factor type A, EGF and pentraxin domain-containing protein 1	SVEP1	Q4LDE5	May play a role in the cell attachment process. {ECO:0000250}.	79987	SVEP1	Human	Protein	Yes	-0.00919723	0.00528295	0.0833327	-0.0050393	0.0029059	0.0843099	-0.00441608	0.00502229	0.380227	-0.0056802	0.00227097	0.0123767	0.757601	No	NA	NA	NA	-0.00264435	0.00222521	0.23619	-0.00174253	0.00128056	0.175003	-0.00138778	0.00219177	0.527295	-0.0018487	0.000990178	0.0618968	0.914411	No
2677-1	Epidermal growth factor receptor	ERBB1	P00533	Receptor tyrosine kinase binding ligands of the EGF family and activating several signaling cascades to convert extracellular cues into appropriate cellular responses (PubMed:2790960, PubMed:10805725, PubMed:27153536). Known ligands include EGF, TGFA/TGF-alpha, AREG, epigen/EPGN, BTC/betacellulin, epiregulin/EREG and HBEGF/heparin-binding EGF (PubMed:2790960, PubMed:7679104, PubMed:8144591, PubMed:9419975, PubMed:15611079, PubMed:12297049, PubMed:27153536, PubMed:20837704, PubMed:17909029). Ligand binding triggers receptor homo- and/or heterodimerization and autophosphorylation on key cytoplasmic residues. The phosphorylated receptor recruits adapter proteins like GRB2 which in turn activates complex downstream signaling cascades. Activates at least 4 major downstream signaling cascades including the RAS-RAF-MEK-ERK, PI3 kinase-AKT, PLCgamma-PKC and STATs modules (PubMed:27153536). May also activate the NF-kappa-B signaling cascade (PubMed:11116146). Also directly phosphorylates other proteins like RGS16, activating its GTPase activity and probably coupling the EGF receptor signaling to the G protein-coupled receptor signaling (PubMed:11602604). Also phosphorylates MUC1 and increases its interaction with SRC and CTNNB1/beta-catenin (PubMed:11483589). Positively regulates cell migration via interaction with CCDC88A/GIV which retains EGFR at the cell membrane following ligand stimulation, promoting EGFR signaling which triggers cell migration (PubMed:20462955). Plays a role in enhancing learning and memory performance (By similarity). {ECO:0000250|UniProtKB:Q01279, ECO:0000269|PubMed:10805725, ECO:0000269|PubMed:11116146, ECO:0000269|PubMed:11483589, ECO:0000269|PubMed:11602604, ECO:0000269|PubMed:12297049, ECO:0000269|PubMed:12297050, ECO:0000269|PubMed:12620237, ECO:0000269|PubMed:12873986, ECO:0000269|PubMed:15374980, ECO:0000269|PubMed:15590694, ECO:0000269|PubMed:15611079, ECO:0000269|PubMed:17115032, ECO:0000269|PubMed:17909029, ECO:0000269|PubMed:19560417, ECO:0000269|PubMed:20462955, ECO:0000269|PubMed:20837704, ECO:0000269|PubMed:21258366, ECO:0000269|PubMed:27153536, ECO:0000269|PubMed:2790960, ECO:0000269|PubMed:7679104, ECO:0000269|PubMed:8144591, ECO:0000269|PubMed:9419975}.; Isoform 2 may act as an antagonist of EGF action.; (Microbial infection) Acts as a receptor for hepatitis C virus (HCV) in hepatocytes and facilitates its cell entry. Mediates HCV entry by promoting the formation of the CD81-CLDN1 receptor complexes that are essential for HCV entry and by enhancing membrane fusion of cells expressing HCV envelope glycoproteins. {ECO:0000269|PubMed:21516087}.	1956	EGFR	Human	Protein	Yes	-0.00576141	0.00277334	0.0391212	-0.00171701	0.00197069	0.384568	-0.0036128	0.00222686	0.106195	-0.0032584	0.00130281	0.0123824	0.483924	No	NA	NA	NA	-0.00170599	0.00116986	0.146431	-0.000276889	0.000867462	0.749887	-0.00121427	0.000973398	0.213594	-0.000929709	0.000566592	0.100823	0.579223	No
7813-6	Alkaline phosphatase, placental type	Alkaline phosphatase, placental	P05187	Alkaline phosphatase that can hydrolyze various phosphate compounds. {ECO:0000269|PubMed:1939159, ECO:0000269|PubMed:25775211}.	250	ALPP	Human	Protein	Yes	-0.013134	0.00632349	0.0391585	-0.00330578	0.00673417	0.623996	-0.0137264	0.00772928	0.0771721	-0.00989242	0.00395909	0.0124664	0.480585	No	NA	NA	NA	-0.00249605	0.00267625	0.352188	-0.00105315	0.00296057	0.722392	-0.0042868	0.00338228	0.206379	-0.00247235	0.00171216	0.14874	0.771955	No
2654-19	Tumor necrosis factor receptor superfamily member 1A	TNF sR-I	P19438	Receptor for TNFSF2/TNF-alpha and homotrimeric TNFSF1/lymphotoxin-alpha. The adapter molecule FADD recruits caspase-8 to the activated receptor. The resulting death-inducing signaling complex (DISC) performs caspase-8 proteolytic activation which initiates the subsequent cascade of caspases (aspartate-specific cysteine proteases) mediating apoptosis. Contributes to the induction of non-cytocidal TNF effects including anti-viral state and activation of the acid sphingomyelinase.	7132	TNFRSF1A	Human	Protein	Yes	-0.00284086	0.00648911	0.662042	0.0073863	0.00374751	0.0499961	0.0110209	0.00485879	0.0243119	0.00673875	0.00269864	0.0125216	0.224704	No	NA	NA	NA	-0.00400564	0.00270731	0.140663	0.00240017	0.00165377	0.148132	0.0035496	0.00213012	0.0970998	0.00154109	0.0011765	0.190232	0.0686836	No
15472-16	Low-density lipoprotein receptor-related protein 11	LRP11	Q86VZ4	NA	84918	LRP11	Human	Protein	Yes	0.00237717	0.00396393	0.549427	0.00242185	0.00284407	0.395407	0.0108502	0.00361358	0.00299524	0.00485733	0.00194679	0.012594	0.144053	No	NA	NA	NA	0.000744503	0.00166324	0.654941	0.00112716	0.00124977	0.368114	0.00199107	0.00160271	0.21548	0.0012695	0.000847876	0.134323	0.854147	No
13926-1	RecQ-mediated genome instability protein 1	RMI1	Q9H9A7	Essential component of the RMI complex, a complex that plays an important role in the processing of homologous recombination intermediates to limit DNA crossover formation in cells. Promotes TOP3A binding to double Holliday junctions (DHJ) and hence stimulates TOP3A-mediated dissolution. Required for BLM phosphorylation during mitosis. Within the BLM complex, required for BLM and TOP3A stability. {ECO:0000269|PubMed:15775963, ECO:0000269|PubMed:16537486, ECO:0000269|PubMed:16595695}.		RMI1	Human	Protein	Yes	0.0041204	0.00393759	0.296708	0.00468924	0.00215928	0.0309648	0.00256579	0.0029708	0.388736	0.00398238	0.00159662	0.0126221	0.845453	No	NA	NA	NA	0.00197807	0.00165	0.232103	0.00178542	0.000951611	0.0619698	8.39778e-06	0.00129762	0.994842	0.00130873	0.000695807	0.0599887	0.491724	No
8481-26	Malic dehydrogenase_THETH	MDH_THETH	P10584	Catalyzes the reversible oxidation of malate to oxaloacetate. {ECO:0000255|HAMAP-Rule:MF_01517}.		mdh	Thermus thermophilus	Non-Human	No	0.0105283	0.00776232	0.17662	0.0134981	0.00631525	0.033685	0.00531955	0.010304	0.606206	0.0110256	0.00442422	0.0126992	0.792925	No	NA	NA	NA	0.0024902	0.0032665	0.446808	0.00428406	0.00278961	0.126064	0.00320757	0.00449031	0.4758	0.00346914	0.00191805	0.0705005	0.914596	No
4301-58	Thymidine kinase, cytosolic	Thymidine kinase	P04183	Cell-cycle-regulated enzyme of importance in nucleotide metabolism (PubMed:9575153). Catalyzes the first enzymatic step in the salvage pathway converting thymidine into thymidine monophosphate (PubMed:22385435). Transcriptional regulation limits expression to the S phase of the cell cycle and transient expression coincides with the oscillation in the intracellular dTTP concentration (Probable). Also important for the activation of anticancer and antiviral nucleoside analog prodrugs such as 1-b-d-arabinofuranosylcytosine (AraC) and 3c-azido-3c-deoxythymidine (AZT) (PubMed:22385435). {ECO:0000269|PubMed:22385435, ECO:0000269|PubMed:9575153, ECO:0000305|PubMed:17407781}.	7083	TK1	Human	Protein	Yes	0.00870963	0.0052113	0.0963265	0.000895758	0.00352851	0.799842	0.00909602	0.00358629	0.0119152	0.00564354	0.00226518	0.0127229	0.214013	No	NA	NA	NA	0.00212436	0.00219643	0.334692	-0.000332272	0.00155091	0.830558	0.00232852	0.00157906	0.141782	0.001207	0.000988171	0.221916	0.435191	No
3291-30	Low affinity immunoglobulin epsilon Fc receptor	CD23	P06734	Low-affinity receptor for immunoglobulin E (IgE) and CR2/CD21. Has essential roles in the regulation of IgE production and in the differentiation of B-cells (it is a B-cell-specific antigen).	2208	FCER2	Human	Protein	Yes	0.00495903	0.00764242	0.517207	0.0104286	0.00500897	0.0385165	0.00857046	0.00637652	0.18035	0.00872035	0.00350129	0.0127524	0.835653	No	NA	NA	NA	-0.0005216	0.00320872	0.871042	0.00455795	0.00220178	0.0396245	0.00324243	0.00278326	0.245326	0.00302457	0.00152058	0.0466914	0.424746	No
5223-59	Glucokinase regulatory protein	GCKR	Q14397	Regulates glucokinase (GCK) by forming an inactive complex with this enzyme (PubMed:23621087, PubMed:23733961). Acts by promoting GCK recruitment to the nucleus, possibly to provide a reserve of GCK that can be quickly released in the cytoplasm after a meal (PubMed:10456334). The affinity of GCKR for GCK is modulated by fructose metabolites: GCKR with bound fructose 6-phosphate has increased affinity for GCK, while GCKR with bound fructose 1-phosphate has strongly decreased affinity for GCK and does not inhibit GCK activity (PubMed:23621087, PubMed:23733961). {ECO:0000269|PubMed:10456334, ECO:0000269|PubMed:23621087, ECO:0000269|PubMed:23733961}.	2646	GCKR	Human	Protein	Yes	0.00303046	0.00288837	0.295435	0.00103407	0.00269036	0.701088	0.00855411	0.00289449	0.00347349	0.00404661	0.00162783	0.0129226	0.149367	No	NA	NA	NA	0.00152689	0.00120986	0.208497	0.000385101	0.00118258	0.745006	0.00338941	0.00126657	0.00802584	0.00169734	0.000703319	0.0158073	0.219158	No
14689-3	Protein SEC13 homolog	SEC13	P55735	Functions as a component of the nuclear pore complex (NPC) and the COPII coat. At the endoplasmic reticulum, SEC13 is involved in the biogenesis of COPII-coated vesicles (PubMed:8972206). Required for the exit of adipsin (CFD/ADN), an adipocyte-secreted protein from the endoplasmic reticulum (By similarity). {ECO:0000250|UniProtKB:Q9D1M0, ECO:0000269|PubMed:8972206}.; As a component of the GATOR subcomplex GATOR2, functions within the amino acid-sensing branch of the TORC1 signaling pathway. Indirectly activates mTORC1 and the TORC1 signaling pathway through the inhibition of the GATOR1 subcomplex (PubMed:23723238). It is negatively regulated by the upstream amino acid sensors SESN2 and CASTOR1 (PubMed:25457612, PubMed:27487210). {ECO:0000269|PubMed:23723238, ECO:0000269|PubMed:25457612, ECO:0000269|PubMed:27487210}.	6396	SEC13	Human	Protein	Yes	0.0154112	0.00629856	0.0153333	0.00616824	0.00351705	0.0808749	0.00226493	0.00366768	0.537537	0.00585124	0.00235448	0.0129497	0.195152	No	NA	NA	NA	0.00749381	0.00262721	0.00482504	0.0035197	0.00153828	0.0230961	0.0020492	0.00159451	0.200125	0.00351699	0.00102019	0.000566078	0.208182	No
16892-23	Ectonucleotide pyrophosphatase/phosphodiesterase family member 2	ENPP2	Q13822	Hydrolyzes lysophospholipids to produce the signaling molecule lysophosphatidic acid (LPA) in extracellular fluids (PubMed:15769751, PubMed:26371182, PubMed:27754931, PubMed:14500380, PubMed:12354767). Major substrate is lysophosphatidylcholine (PubMed:12176993, PubMed:27754931, PubMed:14500380). Can also act on sphingosylphosphorylcholine producing sphingosine-1-phosphate, a modulator of cell motility (PubMed:14500380). Can hydrolyze, in vitro, bis-pNPP, to some extent pNP-TMP, and barely ATP (PubMed:15769751, PubMed:12176993). Involved in several motility-related processes such as angiogenesis and neurite outgrowth. Acts as an angiogenic factor by stimulating migration of smooth muscle cells and microtubule formation (PubMed:11559573). Stimulates migration of melanoma cells, probably via a pertussis toxin-sensitive G protein (PubMed:1733949). May have a role in induction of parturition (PubMed:12176993). Possible involvement in cell proliferation and adipose tissue development (Probable). Tumor cell motility-stimulating factor (PubMed:1733949, PubMed:11559573). Required for LPA production in activated platelets, cleaves the sn-1 lysophospholipids to generate sn-1 lysophosphatidic acids containing predominantly 18:2 and 20:4 fatty acids (PubMed:21393252). Shows a preference for the sn-1 to the sn-2 isomer of 1-O-alkyl-sn-glycero-3-phosphocholine (lyso-PAF) (PubMed:21393252). {ECO:0000269|PubMed:11559573, ECO:0000269|PubMed:12176993, ECO:0000269|PubMed:12354767, ECO:0000269|PubMed:14500380, ECO:0000269|PubMed:15769751, ECO:0000269|PubMed:1733949, ECO:0000269|PubMed:21240271, ECO:0000269|PubMed:21393252, ECO:0000269|PubMed:26371182, ECO:0000269|PubMed:27754931, ECO:0000305|PubMed:15700135}.	5168	ENPP2	Human	Protein	Yes	-0.00871134	0.00717448	0.22619	-0.012243	0.00507708	0.0167229	-0.00319194	0.00559789	0.569138	-0.00827725	0.00333085	0.0129542	0.486987	No	NA	NA	NA	-0.00622384	0.00298658	0.0385177	-0.0072496	0.00220696	0.0011895	-0.00147324	0.00244063	0.546728	-0.00501443	0.00143547	0.000477211	0.192538	No
4851-25	Interleukin-1 alpha	IL-1a	P01583	Cytokine constitutively present intracellularly in nearly all resting non-hematopoietic cells that plays an important role in inflammation and bridges the innate and adaptive immune systems (PubMed:26439902). After binding to its receptor IL1R1 together with its accessory protein IL1RAP, forms the high affinity interleukin-1 receptor complex (PubMed:2950091, PubMed:17507369). Signaling involves the recruitment of adapter molecules such as MYD88, IRAK1 or IRAK4 (PubMed:17507369). In turn, mediates the activation of NF-kappa-B and the three MAPK pathways p38, p42/p44 and JNK pathways (PubMed:14687581). Within the cell, acts as an alarmin and cell death results in its liberation in the extracellular space after disruption of the cell membrane to induce inflammation and alert the host to injury or damage (PubMed:15679580). In addition to its role as a danger signal, which occurs when the cytokine is passively released by cell necrosis, directly senses DNA damage and acts as signal for genotoxic stress without loss of cell integrity (PubMed:26439902). {ECO:0000269|PubMed:14687581, ECO:0000269|PubMed:15679580, ECO:0000269|PubMed:17507369, ECO:0000269|PubMed:26439902, ECO:0000269|PubMed:2950091, ECO:0000269|PubMed:3258335}.	3552	IL1A	Human	Protein	Yes	-0.0120579	0.00838397	0.152037	-0.00023028	0.00698679	0.973737	-0.0126214	0.00501742	0.0126207	-0.00910348	0.00366532	0.0130033	0.328135	No	NA	NA	NA	-0.0052745	0.00351468	0.13511	-0.000663838	0.0030705	0.829036	-0.00415884	0.00220158	0.0602405	-0.00344599	0.00159448	0.03068	0.549772	No
4811-33	Inter-alpha-trypsin inhibitor heavy chain H4	ITI heavy chain H4	Q14624	Type II acute-phase protein (APP) involved in inflammatory responses to trauma. May also play a role in liver development or regeneration. {ECO:0000269|PubMed:19263524}.	3700	ITIH4	Human	Protein	Yes	-0.0210708	0.00745878	0.00523907	0.000448288	0.0164082	0.978229	-0.00563749	0.0144166	0.696156	-0.0152526	0.00614289	0.0130291	0.373639	No	NA	NA	NA	-0.00529222	0.00317064	0.0967555	0.00055416	0.00721162	0.93882	-0.00183297	0.0062871	0.770917	-0.00390382	0.00263523	0.138501	0.710927	No
3450-4	Kallikrein-6	Kallikrein 6	Q92876	Serine protease which exhibits a preference for Arg over Lys in the substrate P1 position and for Ser or Pro in the P2 position. Shows activity against amyloid precursor protein, myelin basic protein, gelatin, casein and extracellular matrix proteins such as fibronectin, laminin, vitronectin and collagen. Degrades alpha-synuclein and prevents its polymerization, indicating that it may be involved in the pathogenesis of Parkinson disease and other synucleinopathies. May be involved in regulation of axon outgrowth following spinal cord injury. Tumor cells treated with a neutralizing KLK6 antibody migrate less than control cells, suggesting a role in invasion and metastasis. {ECO:0000269|PubMed:11983703, ECO:0000269|PubMed:12878203, ECO:0000269|PubMed:12928483, ECO:0000269|PubMed:15557757, ECO:0000269|PubMed:16321973, ECO:0000269|PubMed:16987227}.	5653	KLK6	Human	Protein	Yes	0.00367747	0.00958365	0.701617	0.0079716	0.00603886	0.188209	0.0125943	0.00562849	0.0262773	0.00939081	0.00378303	0.0130518	0.692609	No	NA	NA	NA	0.000668025	0.00402082	0.868224	0.0027036	0.00265849	0.310301	0.00251598	0.00247678	0.310858	0.00227644	0.00165214	0.168241	0.907017	No
4429-51	Carbohydrate sulfotransferase 6	CHST6	Q9GZX3	Sulfotransferase that utilizes 3'-phospho-5'-adenylyl sulfate (PAPS) as sulfonate donor to catalyze the transfer of sulfate to position 6 of non-reducing N-acetylglucosamine (GlcNAc) residues of keratan (PubMed:11352640, PubMed:11278593, PubMed:12218059, PubMed:17690104). Cooperates with B4GALT4 galactosyltransferase and B3GNT7 N-acetylglucosaminyltransferase to construct and elongate the sulfated disaccharide unit [->3Galbeta1->4(6-sulfoGlcNAcbeta)1->] within keratan sulfate polymer. Involved in biosynthesis of keratan sulfate in cornea, with an impact on proteoglycan fibril organization and corneal transparency (PubMed:17690104, PubMed:11278593, PubMed:12218059). Involved in sulfation of endothelial mucins such as GLYCAM1 (PubMed:11352640). {ECO:0000269|PubMed:11278593, ECO:0000269|PubMed:11352640, ECO:0000269|PubMed:12218059, ECO:0000269|PubMed:17690104}.	4166	CHST6	Human	Protein	Yes	-0.00105473	0.00549964	0.84812	-0.00695869	0.00316835	0.0291283	-0.0063056	0.00426887	0.141116	-0.00572686	0.00230907	0.0131323	0.640425	No	NA	NA	NA	-0.00271034	0.00229839	0.239794	-0.0025728	0.00139706	0.0669014	-0.00306086	0.00185909	0.101142	-0.00274157	0.00100454	0.00634899	0.978106	No
2809-25	A disintegrin and metalloproteinase with thrombospondin motifs 4	ADAMTS-4	O75173	Cleaves aggrecan, a cartilage proteoglycan, and may be involved in its turnover. May play an important role in the destruction of aggrecan in arthritic diseases. Could also be a critical factor in the exacerbation of neurodegeneration in Alzheimer disease. Cleaves aggrecan at the '392-Glu-|-Ala-393' site.	9507	ADAMTS4	Human	Protein	Yes	0.0054115	0.00292751	0.0661004	-0.000126359	0.0032392	0.968919	0.00544836	0.00245369	0.0274355	0.00403172	0.00162632	0.0131733	0.332324	No	NA	NA	NA	0.00341403	0.00121368	0.00543024	0.000939308	0.00142226	0.509678	0.00236062	0.00107004	0.0284408	0.00236673	0.000699009	0.000709612	0.416461	No
12650-43	Guanine nucleotide-binding protein G(k) subunit alpha	GNAI3	P08754	Heterotrimeric guanine nucleotide-binding proteins (G proteins) function as transducers downstream of G protein-coupled receptors (GPCRs) in numerous signaling cascades. The alpha chain contains the guanine nucleotide binding site and alternates between an active, GTP-bound state and an inactive, GDP-bound state. Signaling by an activated GPCR promotes GDP release and GTP binding. The alpha subunit has a low GTPase activity that converts bound GTP to GDP, thereby terminating the signal. Both GDP release and GTP hydrolysis are modulated by numerous regulatory proteins (PubMed:8774883, PubMed:18434541, PubMed:19478087). Signaling is mediated via effector proteins, such as adenylate cyclase. Inhibits adenylate cyclase activity, leading to decreased intracellular cAMP levels (PubMed:19478087). Stimulates the activity of receptor-regulated K(+) channels (PubMed:2535845). The active GTP-bound form prevents the association of RGS14 with centrosomes and is required for the translocation of RGS14 from the cytoplasm to the plasma membrane. May play a role in cell division (PubMed:17635935). {ECO:0000269|PubMed:17635935, ECO:0000269|PubMed:18434541, ECO:0000269|PubMed:2535845, ECO:0000269|PubMed:8774883}.	2773	GNAI3	Human	Protein	Yes	-0.000303682	0.00678171	0.964331	-0.0048022	0.00509003	0.346499	-0.0117163	0.00424101	0.00623299	-0.00727419	0.00293688	0.0132548	0.302794	No	NA	NA	NA	-0.000857628	0.00284369	0.763298	-0.000231144	0.00224169	0.91797	-0.00191536	0.00187734	0.308761	-0.00114695	0.00128417	0.371777	0.841649	No
5139-32	Netrin receptor UNC5C	UNC5H3	O95185	Receptor for netrin required for axon guidance (By similarity). Mediates axon repulsion of neuronal growth cones in the developing nervous system upon ligand binding (By similarity). NTN1/Netrin-1 binding might cause dissociation of UNC5C from polymerized TUBB3 in microtubules and thereby lead to increased microtubule dynamics and axon repulsion (PubMed:28483977). Axon repulsion in growth cones may also be caused by its association with DCC that may trigger signaling for repulsion (By similarity). Might also collaborate with DSCAM in NTN1-mediated axon repulsion independently of DCC (By similarity). Also involved in corticospinal tract axon guidance independently of DCC (By similarity). Involved in dorsal root ganglion axon projection towards the spinal cord (PubMed:28483977). It also acts as a dependence receptor required for apoptosis induction when not associated with netrin ligand (By similarity). {ECO:0000250|UniProtKB:O08747, ECO:0000250|UniProtKB:Q761X5, ECO:0000269|PubMed:28483977}.	8633	UNC5C	Human	Protein	Yes	-0.00417081	0.00508101	0.412763	-0.00424142	0.00317253	0.182649	-0.00780381	0.00377674	0.0400056	-0.00542787	0.00219161	0.0132617	0.741992	No	NA	NA	NA	-0.00178345	0.00213091	0.403688	-0.00210313	0.00139282	0.132503	-0.00395407	0.00164101	0.016819	-0.00266041	0.000950421	0.00512315	0.621598	No
12329-21	Ribosomal protein S6 kinase alpha-1	KS6A1	Q15418	Serine/threonine-protein kinase that acts downstream of ERK (MAPK1/ERK2 and MAPK3/ERK1) signaling and mediates mitogenic and stress-induced activation of the transcription factors CREB1, ETV1/ER81 and NR4A1/NUR77, regulates translation through RPS6 and EIF4B phosphorylation, and mediates cellular proliferation, survival, and differentiation by modulating mTOR signaling and repressing pro-apoptotic function of BAD and DAPK1. In fibroblast, is required for EGF-stimulated phosphorylation of CREB1, which results in the subsequent transcriptional activation of several immediate-early genes. In response to mitogenic stimulation (EGF and PMA), phosphorylates and activates NR4A1/NUR77 and ETV1/ER81 transcription factors and the cofactor CREBBP. Upon insulin-derived signal, acts indirectly on the transcription regulation of several genes by phosphorylating GSK3B at 'Ser-9' and inhibiting its activity. Phosphorylates RPS6 in response to serum or EGF via an mTOR-independent mechanism and promotes translation initiation by facilitating assembly of the pre-initiation complex. In response to insulin, phosphorylates EIF4B, enhancing EIF4B affinity for the EIF3 complex and stimulating cap-dependent translation. Is involved in the mTOR nutrient-sensing pathway by directly phosphorylating TSC2 at 'Ser-1798', which potently inhibits TSC2 ability to suppress mTOR signaling, and mediates phosphorylation of RPTOR, which regulates mTORC1 activity and may promote rapamycin-sensitive signaling independently of the PI3K/AKT pathway. Mediates cell survival by phosphorylating the pro-apoptotic proteins BAD and DAPK1 and suppressing their pro-apoptotic function. Promotes the survival of hepatic stellate cells by phosphorylating CEBPB in response to the hepatotoxin carbon tetrachloride (CCl4). Mediates induction of hepatocyte prolifration by TGFA through phosphorylation of CEBPB (By similarity). Is involved in cell cycle regulation by phosphorylating the CDK inhibitor CDKN1B, which promotes CDKN1B association with 14-3-3 proteins and prevents its translocation to the nucleus and inhibition of G1 progression. Phosphorylates EPHA2 at 'Ser-897', the RPS6KA-EPHA2 signaling pathway controls cell migration (PubMed:26158630). In response to mTORC1 activation, phosphorylates EIF4B at 'Ser-406' and 'Ser-422' which stimulates bicarbonate cotransporter SLC4A7 mRNA translation, increasing SLC4A7 protein abundance and function (PubMed:35772404). {ECO:0000250|UniProtKB:P18653, ECO:0000250|UniProtKB:Q63531, ECO:0000269|PubMed:10679322, ECO:0000269|PubMed:11684016, ECO:0000269|PubMed:12213813, ECO:0000269|PubMed:15117958, ECO:0000269|PubMed:15342917, ECO:0000269|PubMed:16213824, ECO:0000269|PubMed:16223362, ECO:0000269|PubMed:16763566, ECO:0000269|PubMed:17360704, ECO:0000269|PubMed:18722121, ECO:0000269|PubMed:26158630, ECO:0000269|PubMed:35772404, ECO:0000269|PubMed:9430688}.; (Microbial infection) Promotes the late transcription and translation of viral lytic genes during Kaposi's sarcoma-associated herpesvirus/HHV-8 infection, when constitutively activated. {ECO:0000269|PubMed:30842327}.	6195	RPS6KA1	Human	Protein	Yes	0.0273713	0.0098418	0.00596871	0.00753996	0.00546301	0.168951	0.00451846	0.00663089	0.496339	0.00958309	0.00387566	0.0134122	0.136014	No	NA	NA	NA	0.0133525	0.00409775	0.00132923	0.00219587	0.002407	0.36263	0.00399214	0.00288151	0.167362	0.00469381	0.00168408	0.00531717	0.0607733	No
11494-4	RNA polymerase II elongation factor ELL2	ELL2	O00472	Elongation factor component of the super elongation complex (SEC), a complex required to increase the catalytic rate of RNA polymerase II transcription by suppressing transient pausing by the polymerase at multiple sites along the DNA. Component of the little elongation complex (LEC), a complex required to regulate small nuclear RNA (snRNA) gene transcription by RNA polymerase II and III (PubMed:22195968). Plays a role in immunoglobulin secretion in plasma cells: directs efficient alternative mRNA processing, influencing both proximal poly(A) site choice and exon skipping, as well as immunoglobulin heavy chain (IgH) alternative processing. Probably acts by regulating histone modifications accompanying transition from membrane-specific to secretory IgH mRNA expression. {ECO:0000269|PubMed:20159561, ECO:0000269|PubMed:20471948, ECO:0000269|PubMed:22195968, ECO:0000269|PubMed:23251033}.		ELL2	Human	Protein	Yes	-0.00249179	0.0056326	0.658718	-0.00752565	0.00349932	0.0326129	-0.00501719	0.00362641	0.167949	-0.00567911	0.00229885	0.0134957	0.729067	No	NA	NA	NA	0.00121666	0.00236197	0.607086	-0.00266188	0.00154378	0.0860845	-0.00175805	0.00158373	0.268216	-0.0016037	0.00100124	0.109217	0.385748	No
9901-28	Egl nine homolog 1	EGLN1	Q9GZT9	Cellular oxygen sensor that catalyzes, under normoxic conditions, the post-translational formation of 4-hydroxyproline in hypoxia-inducible factor (HIF) alpha proteins. Hydroxylates a specific proline found in each of the oxygen-dependent degradation (ODD) domains (N-terminal, NODD, and C-terminal, CODD) of HIF1A. Also hydroxylates HIF2A. Has a preference for the CODD site for both HIF1A and HIF1B. Hydroxylated HIFs are then targeted for proteasomal degradation via the von Hippel-Lindau ubiquitination complex. Under hypoxic conditions, the hydroxylation reaction is attenuated allowing HIFs to escape degradation resulting in their translocation to the nucleus, heterodimerization with HIF1B, and increased expression of hypoxy-inducible genes. EGLN1 is the most important isozyme under normoxia and, through regulating the stability of HIF1, involved in various hypoxia-influenced processes such as angiogenesis in retinal and cardiac functionality. Target proteins are preferentially recognized via a LXXLAP motif. {ECO:0000269|PubMed:11595184, ECO:0000269|PubMed:12181324, ECO:0000269|PubMed:12351678, ECO:0000269|PubMed:15897452, ECO:0000269|PubMed:19339211, ECO:0000269|PubMed:21792862, ECO:0000269|PubMed:25129147}.	54583	EGLN1	Human	Protein	Yes	0.00992228	0.00580673	0.0891469	0.00459357	0.00373166	0.219666	0.00846964	0.0054767	0.123465	0.00672446	0.00272358	0.01355	0.693885	No	NA	NA	NA	0.00231361	0.00244848	0.345913	0.00109049	0.00164418	0.507878	0.00404806	0.00238532	0.0911368	0.00210643	0.00118472	0.075404	0.5911	No
14308-192	Fc_MOUSE	Fc_MOUSE	Q99LC4	NA			Mouse	Protein	No	-0.00377966	0.00395389	0.340333	-0.00809244	0.00480744	0.093752	-0.0100422	0.00549007	0.0687663	-0.00658842	0.00266868	0.0135571	0.60705	No	NA	NA	NA	-5.53807e-05	0.00166235	0.973459	-0.00355285	0.00211299	0.094117	-0.00277835	0.00240499	0.24928	-0.00170829	0.00114803	0.136745	0.377437	No
18405-117	AP-1 complex subunit sigma-2	AP1S2	P56377	Subunit of clathrin-associated adaptor protein complex 1 that plays a role in protein sorting in the late-Golgi/trans-Golgi network (TGN) and/or endosomes. The AP complexes mediate both the recruitment of clathrin to membranes and the recognition of sorting signals within the cytosolic tails of transmembrane cargo molecules.	8905	AP1S2	Human	Protein	Yes	0.00415104	0.00984854	0.67388	-0.00658785	0.00499778	0.188842	-0.015974	0.00577974	0.00621156	-0.00870864	0.00352935	0.0136063	0.176827	No	NA	NA	NA	0.00355646	0.00412445	0.389627	-0.00106873	0.0022042	0.628263	-0.0060183	0.00253152	0.0183182	-0.00225842	0.00154184	0.142988	0.106197	No
12554-10	DNA repair protein RAD51 homolog 4	RA51D	O75771	Involved in the homologous recombination repair (HRR) pathway of double-stranded DNA breaks arising during DNA replication or induced by DNA-damaging agents. Bind to single-stranded DNA (ssDNA) and has DNA-dependent ATPase activity. Part of the RAD51 paralog protein complex BCDX2 which acts in the BRCA1-BRCA2-dependent HR pathway. Upon DNA damage, BCDX2 acts downstream of BRCA2 recruitment and upstream of RAD51 recruitment. BCDX2 binds predominantly to the intersection of the four duplex arms of the Holliday junction and to junction of replication forks. The BCDX2 complex was originally reported to bind single-stranded DNA, single-stranded gaps in duplex DNA and specifically to nicks in duplex DNA. Involved in telomere maintenance. The BCDX2 subcomplex XRCC2:RAD51D can stimulate Holliday junction resolution by BLM. {ECO:0000269|PubMed:10871607, ECO:0000269|PubMed:11751635, ECO:0000269|PubMed:11834724, ECO:0000269|PubMed:11842113, ECO:0000269|PubMed:12975363, ECO:0000269|PubMed:15109494, ECO:0000269|PubMed:23149936}.	5892	RAD51L3	Human	Protein	Yes	-0.0024597	0.00826098	0.766224	-0.00675363	0.00504283	0.181889	-0.0158627	0.00639322	0.0138655	-0.00879257	0.00357046	0.0137938	0.372672	No	NA	NA	NA	-0.00231318	0.00346151	0.504788	-0.00160925	0.00222287	0.469875	-0.00464777	0.00280955	0.0995374	-0.00268479	0.00155695	0.0846377	0.692882	No
10451-11	Nucleobindin-1	NUCB1	Q02818	Major calcium-binding protein of the Golgi which may have a role in calcium homeostasis (By similarity). Acts as a non-receptor guanine nucleotide exchange factor which binds to and activates alpha subunits of guanine nucleotide-binding proteins (G proteins) (By similarity). {ECO:0000250|UniProtKB:Q0P569, ECO:0000250|UniProtKB:Q63083}.	4924	NUCB1	Human	Protein	Yes	0.0124932	0.0057312	0.0305103	0.00274769	0.00303824	0.366802	0.00674144	0.00397067	0.0909977	0.00546777	0.00222385	0.0139445	0.30013	No	NA	NA	NA	0.00781163	0.00236634	0.00115223	0.000715014	0.00133699	0.593341	0.00305025	0.00173044	0.0793783	0.00262479	0.00096585	0.00657576	0.0316609	No
15527-90	Dihydrolipoyl dehydrogenase, mitochondrial	DLDH	P09622	Lipoamide dehydrogenase is a component of the glycine cleavage system as well as an E3 component of three alpha-ketoacid dehydrogenase complexes (pyruvate-, alpha-ketoglutarate-, and branched-chain amino acid-dehydrogenase complex) (PubMed:15712224, PubMed:16442803, PubMed:16770810, PubMed:17404228, PubMed:20160912, PubMed:20385101). The 2-oxoglutarate dehydrogenase complex is mainly active in the mitochondrion (PubMed:29211711). A fraction of the 2-oxoglutarate dehydrogenase complex also localizes in the nucleus and is required for lysine succinylation of histones: associates with KAT2A on chromatin and provides succinyl-CoA to histone succinyltransferase KAT2A (PubMed:29211711). In monomeric form may have additional moonlighting function as serine protease (PubMed:17404228). Involved in the hyperactivation of spermatazoa during capacitation and in the spermatazoal acrosome reaction (By similarity). {ECO:0000250|UniProtKB:Q811C4, ECO:0000269|PubMed:15712224, ECO:0000269|PubMed:16442803, ECO:0000269|PubMed:16770810, ECO:0000269|PubMed:17404228, ECO:0000269|PubMed:20160912, ECO:0000269|PubMed:20385101, ECO:0000269|PubMed:29211711}.	1738	DLD	Human	Protein	Yes	-0.00427697	0.00914288	0.640475	-0.0133971	0.00558057	0.0172088	-0.00669812	0.00656817	0.308982	-0.00946591	0.00385606	0.0140959	0.607771	No	NA	NA	NA	-9.71609e-05	0.00383691	0.979824	-0.00523492	0.00245958	0.0344329	-0.000146647	0.00287086	0.959308	-0.00250941	0.0016794	0.135116	0.31655	No
12761-12	Amyloid beta A4 precursor protein-binding family B member 2	APBB2	Q92870	Plays a role in the maintenance of lens transparency, and may also play a role in muscle cell strength (By similarity). Involved in hippocampal neurite branching and neuromuscular junction formation, as a result plays a role in spatial memory functioning (By similarity). Activates transcription of APP (PubMed:14527950). {ECO:0000250|UniProtKB:Q9DBR4, ECO:0000269|PubMed:14527950}.	323	APBB2	Human	Protein	Yes	0.007907	0.00701422	0.26106	0.00417237	0.00402646	0.301245	0.0138429	0.00589539	0.0197823	0.00736929	0.00300449	0.0141767	0.39811	No	NA	NA	NA	0.00249004	0.00294622	0.399093	0.00299644	0.00176238	0.0905204	0.00674036	0.00256238	0.0091454	0.00386481	0.00130247	0.00300443	0.423186	No
7009-8	B-cell differentiation antigen CD72	CD72	P21854	Plays a role in B-cell proliferation and differentiation.	971	CD72	Human	Protein	Yes	-0.00309071	0.00404675	0.445973	0.000517972	0.00280379	0.853606	0.0119789	0.00283176	3.4619e-05	0.00438049	0.00178749	0.0142604	0.0019244	No	NA	NA	NA	-0.00232453	0.00169143	0.170985	-0.000777888	0.00123128	0.528201	0.00363097	0.00126113	0.00439242	0.000584517	0.00078137	0.45442	0.00667861	No
11571-75	NKG2-E type II integral membrane protein	NKG2E	Q07444	Plays a role as a receptor for the recognition of MHC class I HLA-E molecules by NK cells and some cytotoxic T-cells.	3823	KLRC3	Human	Protein	Yes	-0.00466881	0.00496065	0.347826	-0.00604812	0.00280432	0.0321276	-0.00334413	0.00373847	0.372051	-0.0050056	0.00204403	0.0143299	0.843528	No	NA	NA	NA	-0.00187273	0.002081	0.369314	-0.00176545	0.00123991	0.155926	-0.000929099	0.0016319	0.569725	-0.00153529	0.000891977	0.0852102	0.905409	No
6485-59	Immunoglobulin lambda-like polypeptide 1	IGLL1	P15814	Critical for B-cell development. {ECO:0000269|PubMed:9419212}.	3543	IGLL1	Human	Protein	Yes	-0.0453768	0.0172369	0.00917943	-0.013168	0.0113481	0.247171	-0.0109095	0.0141484	0.441509	-0.0191906	0.0078746	0.0148084	0.230825	No	NA	NA	NA	-0.0202027	0.00721252	0.00562616	-0.00531229	0.00499012	0.288257	-0.00634029	0.00616247	0.304709	-0.00896759	0.00341565	0.00865365	0.207542	No
5350-14	Glypican-6	GPC6	Q9Y625	Cell surface proteoglycan that bears heparan sulfate. Putative cell surface coreceptor for growth factors, extracellular matrix proteins, proteases and anti-proteases (By similarity). Enhances migration and invasion of cancer cells through WNT5A signaling. {ECO:0000250, ECO:0000269|PubMed:21871017}.	10082	GPC6	Human	Protein	Yes	0.0180755	0.00587118	0.00239041	0.00297504	0.00647236	0.646225	0.00332777	0.00616733	0.590047	0.00862525	0.00355397	0.015227	0.129335	No	NA	NA	NA	0.00895833	0.00243775	0.000310322	0.00441846	0.00283025	0.119945	0.00326508	0.0026817	0.22474	0.00581508	0.00152116	0.000131945	0.245334	No
8300-82	Peroxisomal membrane protein PEX14	PEX14	O75381	Component of the PEX13-PEX14 docking complex, a translocon channel that specifically mediates the import of peroxisomal cargo proteins bound to PEX5 receptor (PubMed:9653144, PubMed:24235149, PubMed:28765278). The PEX13-PEX14 docking complex forms a large import pore which can be opened to a diameter of about 9 nm (By similarity). Mechanistically, PEX5 receptor along with cargo proteins associates with the PEX14 subunit of the PEX13-PEX14 docking complex in the cytosol, leading to the insertion of the receptor into the organelle membrane with the concomitant translocation of the cargo into the peroxisome matrix (PubMed:24235149, PubMed:28765278). Plays a key role for peroxisome movement through a direct interaction with tubulin (PubMed:21525035). {ECO:0000250|UniProtKB:P53112, ECO:0000269|PubMed:21525035, ECO:0000269|PubMed:24235149, ECO:0000269|PubMed:28765278, ECO:0000269|PubMed:9653144}.	5195	PEX14	Human	Protein	Yes	-0.0071026	0.0125526	0.572188	-0.0106521	0.00691473	0.124898	-0.0160362	0.0084544	0.0592034	-0.011932	0.00492356	0.0153739	0.81142	No	NA	NA	NA	-0.000426514	0.00526918	0.935572	-0.0022765	0.00305181	0.456504	-0.0026425	0.00371284	0.477414	-0.00209088	0.00215201	0.331253	0.939157	No
7800-85	Fc_MOUSE	Fc_MOUSE	Q99LC4	NA			Mouse	Protein	No	0.00515476	0.00301616	0.0890919	0.00262931	0.00194099	0.176946	0.00278148	0.00215919	0.199066	0.00315529	0.00130205	0.0153796	0.762285	No	NA	NA	NA	0.00175884	0.00126835	0.167171	0.000678757	0.000855459	0.428387	0.000485469	0.000944536	0.607799	0.000825025	0.000567141	0.14575	0.704503	No
18328-36	Pyrroline-5-carboxylate reductase 2	P5CR2	Q96C36	Housekeeping enzyme that catalyzes the last step in proline biosynthesis. In some cell types, such as erythrocytes, its primary function may be the generation of NADP(+). Can utilize both NAD and NADP. Has higher affinity for NADP, but higher catalytic efficiency with NADH (PubMed:2722838, PubMed:6894153). Involved in cellular response to oxidative stress (PubMed:25865492). {ECO:0000269|PubMed:25865492, ECO:0000269|PubMed:2722838, ECO:0000269|PubMed:6894153}.	29920	PYCR2	Human	Protein	Yes	-0.00120298	0.00541382	0.824396	0.00627752	0.00298697	0.0367389	0.00592347	0.00343628	0.0861873	0.00504226	0.00208112	0.015399	0.456686	No	NA	NA	NA	0.000979889	0.00226982	0.666452	0.00262234	0.00131412	0.0472374	0.00113104	0.00150671	0.453678	0.0018184	0.000907718	0.0451484	0.698076	No
15486-126	Amiloride-sensitive amine oxidase [copper-containing]	ABP1	P19801	Catalyzes the degradation of compounds such as putrescine, histamine, spermine, and spermidine, substances involved in allergic and immune responses, cell proliferation, tissue differentiation, tumor formation, and possibly apoptosis. Placental DAO is thought to play a role in the regulation of the female reproductive function.	26	AOC1	Human	Protein	Yes	-0.00570675	0.0165342	0.730369	0.0193968	0.0101982	0.0584978	0.030319	0.0135153	0.0259006	0.0176882	0.00730344	0.0154394	0.234156	No	NA	NA	NA	-0.00494708	0.00692754	0.47604	0.00290425	0.0045152	0.520763	0.0120482	0.00590479	0.042537	0.00390513	0.00318515	0.220183	0.166643	No
12475-48	Chloride intracellular channel protein 5	CLIC5	Q9NZA1	Required for normal hearing (PubMed:24781754). It is necessary for the formation of stereocilia in the inner ear and normal development of the organ of Corti (By similarity). Can insert into membranes and form poorly selective ion channels that may also transport chloride ions. May play a role in the regulation of transepithelial ion absorption and secretion. Is required for the development and/or maintenance of the proper glomerular endothelial cell and podocyte architecture (PubMed:15184393, PubMed:18028448, PubMed:20335315). Plays a role in formation of the lens suture in the eye, which is important for normal optical properties of the lens (By similarity). {ECO:0000250|UniProtKB:Q8BXK9, ECO:0000269|PubMed:15184393, ECO:0000269|PubMed:18028448, ECO:0000269|PubMed:20335315, ECO:0000269|PubMed:24781754}.		CLIC5	Human	Protein	Yes	-0.00919049	0.00778495	0.239275	-0.00753753	0.00411608	0.0684358	-0.00595137	0.0053966	0.271352	-0.00729004	0.00301701	0.0156787	0.939534	No	NA	NA	NA	-0.00681908	0.00323926	0.0366083	-0.00414661	0.00180115	0.0222719	-0.00327256	0.00234913	0.165037	-0.00431131	0.00130771	0.000977778	0.669235	No
14260-112	Neuroepithelial cell-transforming gene 1 protein	ARHG8	Q7Z628	Acts as guanine nucleotide exchange factor (GEF) for RhoA GTPase. May be involved in activation of the SAPK/JNK pathway Stimulates genotoxic stress-induced RHOB activity in breast cancer cells leading to their cell death. {ECO:0000269|PubMed:21373644}.	10276	NET1	Human	Protein	Yes	-0.00698936	0.00339765	0.0410561	0.000336161	0.00378333	0.929281	-0.00643923	0.00317323	0.0436724	-0.00477504	0.0019772	0.0157329	0.282956	No	NA	NA	NA	-0.00339571	0.00141954	0.017737	-5.46314e-05	0.00166287	0.973821	-0.00301438	0.00138159	0.030212	-0.0023767	0.000850705	0.00520932	0.262064	No
2599-51	Tumor necrosis factor ligand superfamily member 9	4-1BB ligand	P41273	Cytokine that binds to TNFRSF9. Induces the proliferation of activated peripheral blood T-cells. May have a role in activation-induced cell death (AICD). May play a role in cognate interactions between T-cells and B-cells/macrophages. {ECO:0000269|PubMed:20032458}.	8744	TNFSF9	Human	Protein	Yes	-0.0183367	0.00660016	0.00602011	-0.0101203	0.00631226	0.110328	0.000958073	0.00636421	0.88048	-0.00895311	0.00370771	0.0157469	0.106417	No	NA	NA	NA	-0.00884351	0.00274985	0.00153047	-0.00556361	0.00276506	0.0454441	-0.00268411	0.00276907	0.33348	-0.00571158	0.00159423	0.000340115	0.287164	No
4240-31	Pyruvate kinase PKM	M2-PK	P14618	Catalyzes the final rate-limiting step of glycolysis by mediating the transfer of a phosphoryl group from phosphoenolpyruvate (PEP) to ADP, generating ATP (PubMed:20847263, PubMed:15996096, PubMed:1854723). The ratio between the highly active tetrameric form and nearly inactive dimeric form determines whether glucose carbons are channeled to biosynthetic processes or used for glycolytic ATP production (PubMed:20847263, PubMed:15996096, PubMed:1854723). The transition between the 2 forms contributes to the control of glycolysis and is important for tumor cell proliferation and survival (PubMed:20847263, PubMed:15996096, PubMed:1854723). {ECO:0000269|PubMed:15996096, ECO:0000269|PubMed:1854723, ECO:0000269|PubMed:20847263}.; [Isoform M2]: Isoform specifically expressed during embryogenesis that has low pyruvate kinase activity by itself and requires allosteric activation by D-fructose 1,6-bisphosphate (FBP) for pyruvate kinase activity (PubMed:18337823, PubMed:20847263). In addition to its pyruvate kinase activity in the cytoplasm, also acts as a regulator of transcription in the nucleus by acting as a protein kinase (PubMed:18191611, PubMed:21620138, PubMed:22056988, PubMed:22306293, PubMed:22901803, PubMed:24120661). Translocates into the nucleus in response to various signals, such as EGF receptor activation, and homodimerizes, leading to its conversion into a protein threonine- and tyrosine-protein kinase (PubMed:22056988, PubMed:22306293, PubMed:22901803, PubMed:24120661, PubMed:26787900). Catalyzes phosphorylation of STAT3 at 'Tyr-705' and histone H3 at 'Thr-11' (H3T11ph), leading to activate transcription (PubMed:22306293, PubMed:22901803, PubMed:24120661). Its ability to activate transcription plays a role in cancer cells by promoting cell proliferation and promote tumorigenesis (PubMed:18337823, PubMed:22901803, PubMed:26787900). Promotes the expression of the immune checkpoint protein CD274 in BMAL1-deficient macrophages (By similarity). May also act as a translation regulator for a subset of mRNAs, independently of its pyruvate kinase activity: associates with subpools of endoplasmic reticulum-associated ribosomes, binds directly to the mRNAs translated at the endoplasmic reticulum and promotes translation of these endoplasmic reticulum-destined mRNAs (By similarity). Plays a role in caspase independent cell death of tumor cells (PubMed:17308100). {ECO:0000250|UniProtKB:P52480, ECO:0000269|PubMed:17308100, ECO:0000269|PubMed:18191611, ECO:0000269|PubMed:18337823, ECO:0000269|PubMed:20847263, ECO:0000269|PubMed:21620138, ECO:0000269|PubMed:22056988, ECO:0000269|PubMed:22306293, ECO:0000269|PubMed:22901803, ECO:0000269|PubMed:24120661, ECO:0000269|PubMed:26787900}.; [Isoform M1]: Pyruvate kinase isoform expressed in adult tissues, which replaces isoform M2 after birth (PubMed:18337823). In contrast to isoform M2, has high pyruvate kinase activity by itself and does not require allosteric activation by D-fructose 1,6-bisphosphate (FBP) for activity (PubMed:20847263). {ECO:0000269|PubMed:18337823, ECO:0000269|PubMed:20847263}.	5315	PKM2	Human	Protein	Yes	0.0376984	0.0212816	0.0781124	0.0174038	0.00963575	0.072278	0.0101023	0.0120815	0.403987	0.0171409	0.00710143	0.0157905	0.52907	No	NA	NA	NA	0.0200403	0.00888057	0.025181	0.00425586	0.00425701	0.318554	0.00541262	0.00526353	0.304958	0.0065828	0.00310152	0.0338007	0.266519	No
2967-8	Vascular cell adhesion protein 1	VCAM-1	P19320	Important in cell-cell recognition. Appears to function in leukocyte-endothelial cell adhesion. Interacts with integrin alpha-4/beta-1 (ITGA4/ITGB1) on leukocytes, and mediates both adhesion and signal transduction. The VCAM1/ITGA4/ITGB1 interaction may play a pathophysiologic role both in immune responses and in leukocyte emigration to sites of inflammation.	7412	VCAM1	Human	Protein	Yes	0.00885357	0.00482535	0.0681148	0.00418667	0.0038449	0.277411	0.00548397	0.00402638	0.174627	0.00581462	0.00240928	0.0158035	0.747272	No	NA	NA	NA	0.00286285	0.00203117	0.160351	0.00041131	0.00169428	0.808418	0.00209136	0.00175741	0.235357	0.00165587	0.00104569	0.113301	0.620611	No
7763-25	Cadherin-11	Cadherin-11	P55287	Cadherins are calcium-dependent cell adhesion proteins. They preferentially interact with themselves in a homophilic manner in connecting cells; cadherins may thus contribute to the sorting of heterogeneous cell types. Required for proper focal adhesion assembly (PubMed:33811546). Involved in the regulation of cell migration (PubMed:33811546). {ECO:0000269|PubMed:33811546}.	1009	CDH11	Human	Protein	Yes	0.0048322	0.0053023	0.363283	0.00661942	0.00381403	0.0840636	0.00658229	0.00458309	0.152402	0.00618935	0.00256561	0.0158468	0.958113	No	NA	NA	NA	0.001933	0.00222432	0.385938	0.00282694	0.00167698	0.0932846	0.000430392	0.00200776	0.830467	0.00186489	0.00111402	0.0941269	0.656874	No
5687-5	Glucosidase 2 subunit beta	GLU2B	P14314	Regulatory subunit of glucosidase II that cleaves sequentially the 2 innermost alpha-1,3-linked glucose residues from the Glc(2)Man(9)GlcNAc(2) oligosaccharide precursor of immature glycoproteins (PubMed:10929008). Required for efficient PKD1/Polycystin-1 biogenesis and trafficking to the plasma membrane of the primary cilia (By similarity). {ECO:0000250|UniProtKB:O08795, ECO:0000269|PubMed:10929008}.	5589	PRKCSH	Human	Protein	Yes	-0.0013273	0.00659016	0.840599	-0.0114125	0.00510219	0.0263174	-0.00787253	0.00526313	0.136182	-0.00772158	0.00320191	0.0158847	0.480569	No	NA	NA	NA	-0.00107533	0.00276321	0.697598	-0.00376771	0.00225374	0.0960137	-0.00173241	0.00230381	0.452892	-0.00234188	0.00139177	0.0924401	0.711654	No
9040-144	Mammalian ependymin-related protein 1	EPDR1	Q9UM22	Binds anionic lipids and gangliosides at acidic pH. {ECO:0000269|PubMed:30729188}.	54749	EPDR1	Human	Protein	Yes	0.00851353	0.00503504	0.0925218	0.00547846	0.00367267	0.137234	0.0043892	0.00411476	0.287311	0.00579926	0.00240671	0.015969	0.812343	No	NA	NA	NA	0.00467901	0.00210024	0.0270763	0.00190904	0.00161727	0.23913	0.00206619	0.00179337	0.250554	0.00264476	0.0010426	0.01119	0.535483	No
19561-216	Plexin-D1	PLXD1	Q9Y4D7	Cell surface receptor for SEMA4A and for class 3 semaphorins, such as SEMA3A, SEMA3C and SEMA3E. Plays an important role in cell-cell signaling, and in regulating the migration of a wide spectrum of cell types. Regulates the migration of thymocytes in the medulla. Regulates endothelial cell migration. Plays an important role in ensuring the specificity of synapse formation. Required for normal development of the heart and vasculature (By similarity). Mediates anti-angiogenic signaling in response to SEMA3E. {ECO:0000250, ECO:0000269|PubMed:20385769}.	23129	PLXND1	Human	Protein	Yes	0.00229985	0.0049095	0.640006	0.00514827	0.00314725	0.103331	0.00565197	0.00313389	0.0727157	0.00487443	0.00202334	0.0159918	0.841923	No	NA	NA	NA	0.00132104	0.00205807	0.521732	0.00167424	0.00138713	0.228752	0.00349273	0.00135596	0.0106729	0.00237107	0.000877162	0.0068692	0.549652	No
11431-235	ATP-dependent DNA helicase Q1	RECQ1	P46063	DNA helicase that may play a role in the repair of DNA that is damaged by ultraviolet light or other mutagens. Exhibits a magnesium-dependent ATP-dependent DNA-helicase activity that unwinds single- and double-stranded DNA in a 3'-5' direction. {ECO:0000269|PubMed:15886194, ECO:0000269|PubMed:7527136, ECO:0000269|PubMed:7961977, ECO:0000269|PubMed:8056767}.		RECQL	Human	Protein	Yes	0.0167411	0.0123733	0.177681	0.00587258	0.00591989	0.322298	0.0154729	0.00746559	0.0394115	0.0104613	0.00434338	0.0160159	0.519689	No	NA	NA	NA	0.00814955	0.00518082	0.117395	0.00237678	0.00260279	0.362168	0.00797514	0.00324222	0.0146951	0.00504696	0.00188983	0.00757185	0.32845	No
11223-1	Transmembrane protein 154	TM154	Q6P9G4	NA		TMEM154	Human	Protein	Yes	-0.0129734	0.00592533	0.0297928	-0.00588214	0.00362871	0.10647	-0.00270724	0.00375992	0.472296	-0.00575309	0.00238935	0.0160485	0.3426	No	NA	NA	NA	-0.00548395	0.00248469	0.0285177	-0.00300275	0.00159151	0.0605319	-0.000994613	0.00164002	0.544849	-0.00263152	0.00103775	0.011219	0.305971	No
16915-153	Semaphorin-4A	SEM4A	Q9H3S1	Cell surface receptor for PLXNB1, PLXNB2, PLXNB3 and PLXND1 that plays an important role in cell-cell signaling (By similarity). Regulates glutamatergic and GABAergic synapse development (By similarity). Promotes the development of inhibitory synapses in a PLXNB1-dependent manner and promotes the development of excitatory synapses in a PLXNB2-dependent manner (By similarity). Plays a role in priming antigen-specific T-cells, promotes differentiation of Th1 T-helper cells, and thereby contributes to adaptive immunity (By similarity). Promotes phosphorylation of TIMD2 (By similarity). Inhibits angiogenesis (By similarity). Promotes axon growth cone collapse (By similarity). Inhibits axonal extension by providing local signals to specify territories inaccessible for growing axons (By similarity). {ECO:0000250|UniProtKB:Q62178}.	64218	SEMA4A	Human	Protein	Yes	0.00433171	0.00524139	0.4096	0.00566322	0.00314513	0.0731489	0.00497884	0.0036114	0.169444	0.0051919	0.00216084	0.0162734	0.97391	No	NA	NA	NA	0.00152959	0.00219949	0.487645	0.00228648	0.00138395	0.0999519	0.002666	0.00157112	0.0911744	0.0022841	0.00093909	0.0150056	0.915411	No
19239-5	ADP-ribosylation factor 1	ARF1	P84077	Small GTPase involved in protein trafficking between different compartments (PubMed:8253837). Modulates vesicle budding and uncoating within the Golgi complex (PubMed:8253837). In its GTP-bound form, triggers the recruitment of coatomer proteins to the Golgi membrane (PubMed:8253837). The hydrolysis of ARF1-bound GTP, which is mediated by ARFGAPs proteins, is required for dissociation of coat proteins from Golgi membranes and vesicles (PubMed:8253837). The GTP-bound form interacts with PICK1 to limit PICK1-mediated inhibition of Arp2/3 complex activity; the function is linked to AMPA receptor (AMPAR) trafficking, regulation of synaptic plasticity of excitatory synapses and spine shrinkage during long-term depression (LTD) (By similarity). {ECO:0000250|UniProtKB:P84079, ECO:0000269|PubMed:8253837}.; (Microbial infection) Functions as an allosteric activator of the cholera toxin catalytic subunit, an ADP-ribosyltransferase. {ECO:0000305}.	375	ARF1	Human	Protein	Yes	-0.0158736	0.00866165	0.0684388	-0.00714869	0.00506722	0.159744	-0.00763866	0.00691379	0.270468	-0.00887757	0.00369623	0.0163151	0.670016	No	NA	NA	NA	-0.00408576	0.00365301	0.264797	-0.00285957	0.00222889	0.200875	0.000683526	0.00302285	0.821324	-0.00209243	0.00161025	0.193793	0.532716	No
7790-21	Leukemia inhibitory factor	LIF	P15018	LIF has the capacity to induce terminal differentiation in leukemic cells. Its activities include the induction of hematopoietic differentiation in normal and myeloid leukemia cells, the induction of neuronal cell differentiation, and the stimulation of acute-phase protein synthesis in hepatocytes.	3976	LIF	Human	Protein	Yes	-0.00296454	0.00357039	0.407416	-0.00318103	0.00183359	0.0841843	-0.00406953	0.00277147	0.143474	-0.00337604	0.0014057	0.01632	0.957334	No	NA	NA	NA	-0.00141952	0.00149665	0.34411	-0.000871792	0.000809304	0.282582	-0.00111542	0.00121212	0.358493	-0.00102642	0.000613851	0.0945059	0.946067	No
7003-4	Polypeptide N-acetylgalactosaminyltransferase 10	GLT10	Q86SR1	Catalyzes the initial reaction in O-linked oligosaccharide biosynthesis, the transfer of an N-acetyl-D-galactosamine residue to a serine or threonine residue on the protein receptor. Has activity toward Muc5Ac and EA2 peptide substrates.	55568	GALNT10	Human	Protein	Yes	-0.00901717	0.00457335	0.0501133	-0.00885452	0.00445042	0.0478916	-0.00122166	0.00413282	0.767823	-0.00605495	0.002525	0.0164848	0.33572	No	NA	NA	NA	-0.00490083	0.00190462	0.0108494	-0.00314494	0.00196222	0.110446	-0.00162876	0.00179896	0.366279	-0.00316334	0.00108825	0.0036514	0.458415	No
19323-1	Receptor-binding cancer antigen expressed on SiSo cells	RCAS1	O00559	May participate in suppression of cell proliferation and induces apoptotic cell death through activation of interleukin-1-beta converting enzyme (ICE)-like proteases. {ECO:0000269|PubMed:12054692, ECO:0000269|PubMed:12138241, ECO:0000269|PubMed:12672804}.	9166	EBAG9	Human	Protein	Yes	-0.0275548	0.0145648	0.0600452	-0.0218091	0.0094385	0.0217912	-0.00263312	0.00867829	0.761868	-0.0140215	0.00585034	0.0165438	0.195321	No	NA	NA	NA	-0.00619739	0.00615002	0.314892	-0.0103492	0.00413993	0.0131649	0.00144075	0.00378353	0.703734	-0.0043135	0.00254294	0.0898358	0.103705	No
3378-49	Kallikrein-7	Kallikrein 7	P49862	May catalyze the degradation of intercellular cohesive structures in the cornified layer of the skin in the continuous shedding of cells from the skin surface. Specific for amino acid residues with aromatic side chains in the P1 position. Cleaves insulin A chain at '14-Tyr-|-Gln-15' and insulin B chain at '6-Leu-|-Cys-7', '16-Tyr-|-Leu-17', '25-Phe-|-Tyr-26' and '26-Tyr-|-Thr-27'. Could play a role in the activation of precursors to inflammatory cytokines. {ECO:0000269|PubMed:23370777}.	5650	KLK7	Human	Protein	Yes	-0.000980283	0.00683868	0.886172	-0.00714876	0.00383296	0.0635204	-0.0115432	0.00612221	0.0607219	-0.00702258	0.00293448	0.0167054	0.515053	No	NA	NA	NA	-0.000661998	0.00286801	0.817705	-0.00300292	0.00168582	0.0762658	-0.0064191	0.00265554	0.0164765	-0.00332773	0.0012749	0.00904924	0.323646	No
14132-21	HERV-H LTR-associating protein 2	HHLA2	Q9UM44	Through interaction with TMIGD2, costimulates T-cells in the context of TCR-mediated activation. Enhances T-cell proliferation and cytokine production via an AKT-dependent signaling cascade. {ECO:0000269|PubMed:23784006}.		HHLA2	Human	Protein	Yes	0.0153546	0.00711998	0.0323112	0.00820297	0.0044978	0.0695619	0.00232654	0.00451246	0.606679	0.00695562	0.00290782	0.0167549	0.283542	No	NA	NA	NA	0.00794114	0.00296695	0.00809613	0.00474258	0.00196577	0.016671	0.00237834	0.00196207	0.226787	0.00434587	0.00125774	0.000549701	0.284407	No
5981-6	ES1 protein homolog, mitochondrial	ES1	P30042	NA	8209	C21orf33	Human	Protein	Yes	0.00695874	0.00615841	0.259934	0.00360314	0.002279	0.115331	0.00444486	0.00298573	0.138037	0.00415557	0.00173794	0.0167983	0.871389	No	NA	NA	NA	0.00147454	0.00258947	0.569739	0.00114036	0.00100443	0.257492	0.000849713	0.0013073	0.516406	0.00107068	0.000761288	0.159603	0.971559	No
15476-6	Regenerating islet-derived protein 3-gamma	REG3G	Q6UW15	Bactericidal C-type lectin which acts exclusively against Gram-positive bacteria and mediates bacterial killing by binding to surface-exposed carbohydrate moieties of peptidoglycan. Restricts bacterial colonization of the intestinal epithelial surface and consequently limits activation of adaptive immune responses by the microbiota. {ECO:0000269|PubMed:19095652}.; Acts as a hormone in response to different stimuli like anti-inflammatory signals, such as IL17A, or gut microbiome. Is secreted by different cell types to activate its receptor EXTL3 and induce cell specific signaling pathways. Induced by IL17A in keratinocytes, regulates keratinocyte proliferation and differentiation after skin injury. In parallel, inhibits skin inflammation through the inhibition of inflammatory cytokines such as IL6 and TNF. Induced by IL22 in lung epithelial cells, inhibits cytokine production and regulates allergic airway inflammation. Induced in small intestine by inulin-enriched diet and Lactobacillus gasseri enriched microbiome, plays a role in the improvement of gut barrier function, the regulation of energy balance and glucose levels. Modulates microbiota composition in duodenal contents. Produced by nociceptor in response to endotoxins, prevents endotoxic death by targeting kynurenine pathway in microglia. {ECO:0000250|UniProtKB:O09049}.; [Regenerating islet-derived protein 3-gamma 16.5 kDa form]: Has bacteriostatic activity. {ECO:0000269|PubMed:19095652}.; [Regenerating islet-derived protein 3-gamma 15 kDa form]: Has bactericidal activity against L.monocytogenes and methicillin-resistant S.aureus. {ECO:0000269|PubMed:19095652}.	130120	REG3G	Human	Protein	Yes	-0.0255577	0.0146213	0.0821001	0.000219467	0.00967953	0.981932	-0.0281111	0.0104611	0.00777155	-0.0152758	0.00639025	0.0168261	0.102152	No	NA	NA	NA	-0.0135718	0.0061023	0.0273351	-0.000284356	0.00425429	0.946771	-0.0143082	0.00453337	0.00182865	-0.0082315	0.00276538	0.00291444	0.0485047	No
12587-65	ADP-ribosylation factor-like protein 2	ARL2	P36404	Small GTP-binding protein which cycles between an inactive GDP-bound and an active GTP-bound form, and the rate of cycling is regulated by guanine nucleotide exchange factors (GEF) and GTPase-activating proteins (GAP). GTP-binding protein that does not act as an allosteric activator of the cholera toxin catalytic subunit. Regulates formation of new microtubules and centrosome integrity. Prevents the TBCD-induced microtubule destruction. Participates in association with TBCD, in the disassembly of the apical junction complexes. Antagonizes the effect of TBCD on epithelial cell detachment and tight and adherens junctions disassembly. Together with ARL2, plays a role in the nuclear translocation, retention and transcriptional activity of STAT3. Component of a regulated secretory pathway involved in Ca(2+)-dependent release of acetylcholine. Required for normal progress through the cell cycle (PubMed:10831612, PubMed:16525022, PubMed:18234692, PubMed:18588884, PubMed:20740604). Also regulates mitochondrial integrity and function (PubMed:30945270). {ECO:0000269|PubMed:10831612, ECO:0000269|PubMed:16525022, ECO:0000269|PubMed:18234692, ECO:0000269|PubMed:18588884, ECO:0000269|PubMed:20740604, ECO:0000269|PubMed:30945270}.	402	ARL2	Human	Protein	Yes	-0.0205422	0.00723313	0.00500801	-0.00782986	0.00433199	0.0720769	0.000877079	0.00541619	0.871509	-0.00732438	0.0030644	0.0168414	0.059429	No	NA	NA	NA	-0.00741327	0.00305055	0.0160323	-0.00482834	0.00189006	0.0113159	-0.0030075	0.0023528	0.202542	-0.00473829	0.00132682	0.000355402	0.518833	No
18938-3	Very low-density lipoprotein receptor	VLDLR	P98155	Multifunctional cell surface receptor that binds VLDL and transports it into cells by endocytosis and therefore plays an important role in energy metabolism. Binds also to a wide range of other molecules including Reelin/RELN or apolipoprotein E/APOE-containing ligands as well as clusterin/CLU (PubMed:24381170, PubMed:30873003). In the off-state of the pathway, forms homooligomers or heterooligomers with LRP8 (PubMed:30873003). Upon binding to ligands, homooligomers are rearranged to higher order receptor clusters that transmit the extracellular RELN signal to intracellular signaling processes by binding to DAB1 (PubMed:30873003). This interaction results in phosphorylation of DAB1 leading to the ultimate cell responses required for the correct positioning of newly generated neurons. Later, mediates a stop signal for migrating neurons, preventing them from entering the marginal zone (By similarity). {ECO:0000250|UniProtKB:P98156, ECO:0000269|PubMed:24381170, ECO:0000269|PubMed:30873003}.; (Microbial infection) Acts as a receptor for Semliki Forest virus. {ECO:0000269|PubMed:34929721}.	7436	VLDLR	Human	Protein	Yes	0.00820914	0.00634085	0.197031	0.00744132	0.00346021	0.0326179	0.0025389	0.00420697	0.546816	0.0058773	0.00246262	0.0170047	0.615927	No	NA	NA	NA	0.0035744	0.00265854	0.180407	0.00213521	0.00153009	0.164299	-0.000451539	0.00183567	0.805933	0.00148344	0.00107497	0.167591	0.384587	No
3387-1	Serine/threonine-protein kinase PAK 3	PAK3	O75914	Serine/threonine protein kinase that plays a role in a variety of different signaling pathways including cytoskeleton regulation, cell migration, or cell cycle regulation. Plays a role in dendrite spine morphogenesis as well as synapse formation and plasticity. Acts as downstream effector of the small GTPases CDC42 and RAC1. Activation by the binding of active CDC42 and RAC1 results in a conformational change and a subsequent autophosphorylation on several serine and/or threonine residues. Phosphorylates MAPK4 and MAPK6 and activates the downstream target MAPKAPK5, a regulator of F-actin polymerization and cell migration. Additionally, phosphorylates TNNI3/troponin I to modulate calcium sensitivity and relaxation kinetics of thin myofilaments. May also be involved in early neuronal development. In hippocampal neurons, necessary for the formation of dendritic spines and excitatory synapses; this function is dependent on kinase activity and may be exerted by the regulation of actomyosin contractility through the phosphorylation of myosin II regulatory light chain (MLC) (By similarity). {ECO:0000250|UniProtKB:Q61036, ECO:0000269|PubMed:21177870}.	5063	PAK3	Human	Protein	Yes	0.00982332	0.00688138	0.155089	0.00829901	0.00389684	0.0343247	0.00256817	0.00451655	0.570215	0.0064699	0.00271171	0.0170368	0.547694	No	NA	NA	NA	0.00207385	0.00289782	0.475092	0.0022934	0.00172352	0.184702	0.00127666	0.00196891	0.517415	0.00188927	0.00118372	0.110478	0.925036	No
6168-11	Cellular tumor antigen p53 R175H mutant	p53 R175H	P04637	Acts as a tumor suppressor in many tumor types; induces growth arrest or apoptosis depending on the physiological circumstances and cell type (PubMed:11025664, PubMed:12524540, PubMed:12810724, PubMed:15186775, PubMed:15340061, PubMed:17317671, PubMed:17349958, PubMed:19556538, PubMed:20673990, PubMed:20959462, PubMed:22726440, PubMed:24051492, PubMed:9840937, PubMed:24652652). Involved in cell cycle regulation as a trans-activator that acts to negatively regulate cell division by controlling a set of genes required for this process (PubMed:11025664, PubMed:12524540, PubMed:12810724, PubMed:15186775, PubMed:15340061, PubMed:17317671, PubMed:17349958, PubMed:19556538, PubMed:20673990, PubMed:20959462, PubMed:22726440, PubMed:24051492, PubMed:9840937, PubMed:24652652). One of the activated genes is an inhibitor of cyclin-dependent kinases. Apoptosis induction seems to be mediated either by stimulation of BAX and FAS antigen expression, or by repression of Bcl-2 expression. Its pro-apoptotic activity is activated via its interaction with PPP1R13B/ASPP1 or TP53BP2/ASPP2 (PubMed:12524540). However, this activity is inhibited when the interaction with PPP1R13B/ASPP1 or TP53BP2/ASPP2 is displaced by PPP1R13L/iASPP (PubMed:12524540). In cooperation with mitochondrial PPIF is involved in activating oxidative stress-induced necrosis; the function is largely independent of transcription. Induces the transcription of long intergenic non-coding RNA p21 (lincRNA-p21) and lincRNA-Mkln1. LincRNA-p21 participates in TP53-dependent transcriptional repression leading to apoptosis and seems to have an effect on cell-cycle regulation. Implicated in Notch signaling cross-over. Prevents CDK7 kinase activity when associated to CAK complex in response to DNA damage, thus stopping cell cycle progression. Isoform 2 enhances the transactivation activity of isoform 1 from some but not all TP53-inducible promoters. Isoform 4 suppresses transactivation activity and impairs growth suppression mediated by isoform 1. Isoform 7 inhibits isoform 1-mediated apoptosis. Regulates the circadian clock by repressing CLOCK-BMAL1-mediated transcriptional activation of PER2 (PubMed:24051492). {ECO:0000269|PubMed:11025664, ECO:0000269|PubMed:12524540, ECO:0000269|PubMed:12810724, ECO:0000269|PubMed:15186775, ECO:0000269|PubMed:15340061, ECO:0000269|PubMed:17317671, ECO:0000269|PubMed:17349958, ECO:0000269|PubMed:19556538, ECO:0000269|PubMed:20673990, ECO:0000269|PubMed:20959462, ECO:0000269|PubMed:22726440, ECO:0000269|PubMed:24051492, ECO:0000269|PubMed:24652652, ECO:0000269|PubMed:9840937}.	7157	TP53	Human	Protein	Yes	0.000112411	0.00453323	0.980243	0.00359932	0.00243412	0.140671	0.00725178	0.00314452	0.022059	0.00422619	0.00177172	0.0170627	0.403408	No	NA	NA	NA	0.000684186	0.00190066	0.719272	0.000995354	0.00107309	0.354666	0.00309655	0.00137181	0.0250005	0.00160993	0.000772293	0.0371044	0.41903	No
19560-23	Plexin-A4	PLXA4	Q9HCM2	Coreceptor for SEMA3A. Necessary for signaling by class 3 semaphorins and subsequent remodeling of the cytoskeleton. Plays a role in axon guidance in the developing nervous system. Class 3 semaphorins bind to a complex composed of a neuropilin and a plexin. The plexin modulates the affinity of the complex for specific semaphorins, and its cytoplasmic domain is required for the activation of down-stream signaling events in the cytoplasm (By similarity). {ECO:0000250}.	91584	PLXNA4	Human	Protein	Yes	0.0186982	0.0142419	0.190816	-0.0148185	0.00695773	0.0343147	-0.0184287	0.00838727	0.029078	-0.0119563	0.00501239	0.0170632	0.067285	No	NA	NA	NA	0.00950189	0.00596047	0.112582	-0.00261443	0.00308474	0.397631	-0.00314957	0.00369186	0.39455	-0.00115377	0.00220003	0.599977	0.156265	No
4562-1	Neurexophilin-1	NXPH1	P58417	May be signaling molecules that resemble neuropeptides and that act by binding to alpha-neurexins and possibly other receptors. {ECO:0000305}.	30010	NXPH1	Human	Protein	Yes	0.00949084	0.0060469	0.118204	0.00655983	0.00442048	0.13927	0.00584112	0.00526399	0.268401	0.00703292	0.00295382	0.0172678	0.892287	No	NA	NA	NA	0.00513828	0.00252508	0.0432652	0.00143369	0.00195029	0.463061	0.000769593	0.00230126	0.738388	0.00218235	0.00128187	0.0886654	0.387785	No
12484-67	Phosphatidylinositol transfer protein beta isoform	PIPNB	P48739	Catalyzes the transfer of phosphatidylinositol and phosphatidylcholine between membranes (PubMed:10531358, PubMed:18636990, PubMed:20332109). Also catalyzes the transfer of sphingomyelin (By similarity). Required for COPI-mediated retrograde transport from the Golgi to the endoplasmic reticulum; phosphatidylinositol and phosphatidylcholine transfer activity is essential for this function (PubMed:20332109). {ECO:0000250|UniProtKB:Q9TR36, ECO:0000269|PubMed:10531358, ECO:0000269|PubMed:18636990, ECO:0000269|PubMed:20332109}.	23760	PITPNB	Human	Protein	Yes	0.0055394	0.00491121	0.260795	0.00635373	0.00276827	0.0226774	0.00164322	0.00368819	0.656383	0.00480544	0.00201839	0.0172737	0.585591	No	NA	NA	NA	0.00154141	0.00206374	0.456057	0.00210928	0.00122303	0.0860171	-0.000646829	0.0016083	0.687952	0.00117989	0.000880474	0.180224	0.387089	No
13055-53	PH and SEC7 domain-containing protein 1	PSD1	A5PKW4	Guanine nucleotide exchange factor for ARF6 (PubMed:23603394). Induces cytoskeletal remodeling (By similarity). {ECO:0000250|UniProtKB:Q5DTT2, ECO:0000269|PubMed:23603394}.		PSD	Human	Protein	Yes	0.00722929	0.00801449	0.368197	0.0104496	0.00544266	0.0561755	0.00680469	0.00575015	0.237966	0.00843414	0.00354506	0.0173537	0.886905	No	NA	NA	NA	0.00518779	0.00334737	0.122868	0.0047086	0.00239111	0.0502013	0.000505857	0.0025152	0.840796	0.00323646	0.00153896	0.0354645	0.387225	No
17829-2	Three prime repair exonuclease 2	TREX2	Q9BQ50	Exonuclease with a preference for double-stranded DNA with mismatched 3' termini. May play a role in DNA repair. {ECO:0000269|PubMed:11279105}.	11219	TREX2	Human	Protein	Yes	-0.0101379	0.0081954	0.21762	-0.000227048	0.00647651	0.972066	-0.0188934	0.00659266	0.00457435	-0.00957365	0.00402463	0.0173706	0.12965	No	NA	NA	NA	-0.00627062	0.00342082	0.0683728	-0.000100144	0.00284654	0.971968	-0.00616182	0.0028988	0.0346792	-0.00390852	0.00174641	0.0252192	0.237998	No
11219-95	Fibroblast growth factor-binding protein 3	FGFP3	Q8TAT2	Heparin-binding protein which binds to FGF2, prevents binding of FGF2 to heparin and probably inhibits immobilization of FGF2 on extracellular matrix glycosaminoglycans, allowing its release and subsequent activation of FGFR signaling which leads to increased vascular permeability. {ECO:0000269|PubMed:18669637}.	143282	FGFBP3	Human	Protein	Yes	-0.00670116	0.00513276	0.193295	-0.0097452	0.00296476	0.00118095	0.00308976	0.00365226	0.398506	-0.00499096	0.00210029	0.0174865	0.0226207	No	NA	NA	NA	-0.00264153	0.00215391	0.221585	-0.00267821	0.00132267	0.0441078	0.00153614	0.0015917	0.335585	-0.00126404	0.000919848	0.169385	0.097926	No
8222-49	Cadherin-related family member 3	CDHR3	Q6ZTQ4	Cadherins are calcium-dependent cell adhesion proteins. They preferentially interact with themselves in a homophilic manner in connecting cells; cadherins may thus contribute to the sorting of heterogeneous cell types.; (Microbial infection) Acts as a receptor for rhinovirus C. {ECO:0000269|PubMed:25848009}.	222256	CDHR3	Human	Protein	Yes	-0.00699363	0.00484338	0.150416	-0.00705398	0.00289856	0.0157578	0.00206124	0.00515427	0.689622	-0.00531945	0.00224002	0.0175617	0.282511	No	NA	NA	NA	-0.00254775	0.00203416	0.211951	-0.00273755	0.00127779	0.0332747	0.000663776	0.0022478	0.768051	-0.00205407	0.000974947	0.03513	0.405157	No
11160-56	RING finger protein 122	RN122	Q9H9V4	May induce necrosis and apoptosis. May play a role in cell viability. {ECO:0000269|PubMed:16751333}.		RNF122	Human	Protein	Yes	0.0219224	0.00871248	0.0126993	0.00671716	0.00435177	0.124155	0.00324651	0.00492858	0.51079	0.0072532	0.00305501	0.017587	0.172829	No	NA	NA	NA	0.0116418	0.00361686	0.00151654	0.00342746	0.00190903	0.0739821	0.00182221	0.00214758	0.39711	0.0039205	0.00132726	0.0031386	0.061459	No
17200-50	Killer cell immunoglobulin-like receptor 2DL1	KI2L1	P43626	Receptor on natural killer (NK) cells for some HLA-C alleles such as w4 and w6. Inhibits the activity of NK cells thus preventing cell lysis. {ECO:0000269|PubMed:18604210}.	3802	KIR2DL1	Human	Protein	Yes	0.00741325	0.00545663	0.175909	0.00662072	0.00334577	0.0490993	0.00294581	0.00516141	0.568777	0.00592689	0.00249645	0.0175907	0.7982	No	NA	NA	NA	0.00390797	0.00228208	0.0884609	0.00127127	0.00148122	0.391698	-0.000902102	0.0022514	0.689052	0.00136299	0.0010878	0.210213	0.323081	No
19370-30	Heparan sulfate glucosamine 3-O-sulfotransferase 4	HS3S4	Q9Y661	Sulfotransferase that utilizes 3'-phospho-5'-adenylyl sulfate (PAPS) to catalyze the transfer of a sulfo group to an N-unsubstituted glucosamine linked to a 2-O-sulfo iduronic acid unit on heparan sulfate. Unlike 3-OST-1, does not convert non-anticoagulant heparan sulfate to anticoagulant heparan sulfate (By similarity). {ECO:0000250}.	9951	HS3ST4	Human	Protein	Yes	0.00214948	0.00290746	0.460647	-0.00519477	0.00253196	0.0414019	-0.00625597	0.00248828	0.0126673	-0.00359445	0.00151482	0.0176508	0.0656606	No	NA	NA	NA	0.0011602	0.00121827	0.342152	-0.00204111	0.00111501	0.068535	-0.00200034	0.00109235	0.0684575	-0.00109511	0.000657074	0.0955853	0.0892052	No
9039-47	Torsin-1A-interacting protein 1	TOIP1	Q5JTV8	Required for nuclear membrane integrity. Induces TOR1A and TOR1B ATPase activity and is required for their location on the nuclear membrane. Binds to A- and B-type lamins. Possible role in membrane attachment and assembly of the nuclear lamina. {ECO:0000269|PubMed:23569223}.	26092	TOR1AIP1	Human	Protein	Yes	0.0150842	0.00621595	0.0161811	0.00218376	0.0060856	0.720063	0.00937726	0.00697134	0.180011	0.00874376	0.00368958	0.017795	0.331098	No	NA	NA	NA	0.00851008	0.00257382	0.00113199	0.000648577	0.00267516	0.808665	0.00331698	0.00304411	0.277098	0.00434822	0.00158391	0.00604656	0.0981738	No
12668-7	Vacuolar protein sorting-associated protein 4B	VPS4B	O75351	Involved in late steps of the endosomal multivesicular bodies (MVB) pathway. Recognizes membrane-associated ESCRT-III assemblies and catalyzes their ATP-dependent disassembly, possibly in combination with membrane fission (PubMed:18687924). Redistributes the ESCRT-III components to the cytoplasm for further rounds of MVB sorting. MVBs contain intraluminal vesicles (ILVs) that are generated by invagination and scission from the limiting membrane of the endosome and mostly are delivered to lysosomes enabling degradation of membrane proteins, such as stimulated growth factor receptors, lysosomal enzymes and lipids. VPS4A/B are required for the exosomal release of SDCBP, CD63 and syndecan (PubMed:22660413). {ECO:0000269|PubMed:11563910, ECO:0000269|PubMed:18687924, ECO:0000269|PubMed:22660413}.; (Microbial infection) In conjunction with the ESCRT machinery also appears to function in topologically equivalent membrane fission events, such as the terminal stages of cytokinesis and enveloped virus budding (HIV-1 and other lentiviruses). {ECO:0000269|PubMed:14505570, ECO:0000269|PubMed:16193069, ECO:0000269|PubMed:18606141}.		VPS4B	Human	Protein	Yes	0.0124763	0.00851443	0.144506	0.010728	0.00452219	0.0185509	0.000694641	0.00589637	0.90633	0.00783624	0.00330669	0.0177972	0.337416	No	NA	NA	NA	0.00619978	0.00356285	0.0834751	0.00331658	0.00200056	0.0987984	-0.00038724	0.00257095	0.880416	0.00262226	0.00144348	0.0692756	0.286654	No
17343-6	Syntaphilin	SNPH	O15079	Inhibits SNARE complex formation by absorbing free syntaxin-1. {ECO:0000269|PubMed:10707983}.		SNPH	Human	Protein	Yes	-0.00257038	0.00838924	0.759646	-0.0104786	0.00601248	0.0827831	-0.0143897	0.00758091	0.0590226	-0.00973101	0.00410749	0.017832	0.570739	No	NA	NA	NA	-0.00169369	0.0035173	0.6307	-0.000656624	0.00266065	0.805303	-0.0017322	0.00333112	0.603597	-0.00123558	0.00178968	0.489947	0.957653	No
6442-6	B melanoma antigen 3	BAGE3	Q86Y29	Unknown. Candidate gene encoding tumor antigens.	85318	BAGE3	Human	Protein	Yes	-0.00274838	0.0047775	0.565792	-0.00481399	0.00255155	0.0605372	-0.00473522	0.00345779	0.172299	-0.00446854	0.00188629	0.0178381	0.925928	No	NA	NA	NA	-0.00242203	0.00199773	0.226885	-0.00171071	0.00112463	0.129683	-0.00218715	0.0015069	0.148125	-0.00197263	0.000821553	0.0163461	0.939362	No
11646-4	Carbohydrate sulfotransferase 9	Carbohydrate sulfotransferase 9	Q7L1S5	Catalyzes the transfer of sulfate to position 4 of non-reducing N-acetylgalactosamine (GalNAc) residues in both N-glycans and O-glycans. Participates in biosynthesis of glycoprotein hormones lutropin and thyrotropin, by mediating sulfation of their carbohydrate structures. Has a higher activity toward carbonic anhydrase VI than toward lutropin. Only active against terminal GalNAcbeta1,GalNAcbeta. Isoform 2, but not isoform 1, is active toward chondroitin.	83539	CHST9	Human	Protein	Yes	0.00155156	0.00601038	0.796575	0.00997355	0.00488956	0.0425854	0.00833671	0.00514458	0.106601	0.00722423	0.00305292	0.0179652	0.534271	No	NA	NA	NA	0.000652338	0.00252085	0.796091	0.00318678	0.00215874	0.141334	0.00386032	0.00224144	0.0864687	0.00272308	0.00132338	0.0396218	0.613136	No
4880-21	Growth/differentiation factor 2	GDF2	Q9UK05	Potent circulating inhibitor of angiogenesis. Signals through the type I activin receptor ACVRL1 but not other Alks. Signaling through SMAD1 in endothelial cells requires TGF-beta coreceptor endoglin/ENG. {ECO:0000269|PubMed:18309101, ECO:0000269|PubMed:21710321, ECO:0000269|PubMed:22799562, ECO:0000269|PubMed:23300529, ECO:0000269|PubMed:25237187}.	2658	GDF2	Human	Protein	Yes	-0.00490047	0.00654798	0.455157	-0.0189587	0.00857379	0.028063	-0.010514	0.00773539	0.175512	-0.0102148	0.00431777	0.0179928	0.427359	No	NA	NA	NA	-0.00512829	0.00272487	0.0613774	-0.00948101	0.00375581	0.0123063	-0.00613368	0.00336134	0.06943	-0.00648015	0.00184403	0.000441208	0.639177	No
10705-14	Alpha-N-acetylgalactosaminide alpha-2,6-sialyltransferase 3	SIA7C	Q8NDV1	Transfers the sialyl group (N-acetyl-alpha-neuraminyl or NeuAc) from CMP-NeuAc to the GalNAc residue on the NeuAc-alpha-2,3-Gal-beta-1,3-GalNAc sequence of glycoproteins and glycolipids forming an alpha-2,6-linkage. Produces branched type disialyl structures by transfer of a sialyl group onto a GalNAc residue inside the backbone core chains. ST6GalNAcIII prefers glycolipids to glycoproteins, predominantly catalyzing the biosynthesis of ganglioside GD1alpha from GM1b (PubMed:16169874, PubMed:17123352). GD1alpha is a critical molecule in the communication and interaction between neuronal cells and their supportive cells, particularly in brain tissues, and functions as an adhesion molecule in the process of metastasis (By similarity). Sialylation of glycoproteins or glycosphingolipids is very important in tumor development, neuronal development, nerve repair, immunological processes and regulation of hormone sensitivity (PubMed:17123352). {ECO:0000250|UniProtKB:Q9QYJ1, ECO:0000269|PubMed:16169874, ECO:0000269|PubMed:17123352}.	256435	ST6GALNAC3	Human	Protein	Yes	-0.00513	0.00632466	0.418327	-0.00425099	0.00235273	0.0721732	-0.00925359	0.00617645	0.135554	-0.00491132	0.00207672	0.018033	0.750426	No	NA	NA	NA	-0.00113983	0.00265601	0.668304	-0.00159584	0.00103617	0.124983	-0.00150819	0.00270525	0.577765	-0.00153251	0.000909164	0.0918678	0.987244	No
4254-6	NudC domain-containing protein 3	NUDC3	Q8IVD9	NA	23386	NUDCD3	Human	Protein	Yes	-0.00528174	0.00849842	0.535026	-0.0100095	0.00516411	0.0538859	-0.00684414	0.00517214	0.187158	-0.0079381	0.00335719	0.0180539	0.859275	No	NA	NA	NA	-0.00106581	0.0035672	0.765438	-0.00291293	0.00228073	0.2029	-0.00041308	0.00226425	0.855413	-0.00155473	0.00146508	0.288603	0.73065	No
9580-5	Laminin subunit gamma-2	Laminin gamma-2	Q13753	Binding to cells via a high affinity receptor, laminin is thought to mediate the attachment, migration and organization of cells into tissues during embryonic development by interacting with other extracellular matrix components. Ladsin exerts cell-scattering activity toward a wide variety of cells, including epithelial, endothelial, and fibroblastic cells. {ECO:0000269|PubMed:8265624}.	3918	LAMC2	Human	Protein	Yes	-0.0108909	0.00880875	0.217864	-0.0073016	0.00549841	0.185591	-0.0117117	0.00730518	0.110365	-0.00929371	0.00393131	0.0180776	0.872101	No	NA	NA	NA	-0.00623671	0.00368154	0.0919114	-0.00382561	0.00241251	0.114255	-0.00321492	0.00319681	0.315713	-0.00416958	0.00170636	0.0145433	0.808652	No
8039-41	Protein FAM177A1	F177A	Q8N128	NA	283635	FAM177A1	Human	Protein	Yes	0.000119711	0.00687284	0.986122	-0.00759805	0.00496335	0.127268	-0.0123998	0.00538739	0.0223178	-0.00761939	0.00322384	0.0181054	0.357838	No	NA	NA	NA	0.00221822	0.00287805	0.44183	-0.00265862	0.00218579	0.225186	-0.00263813	0.00237112	0.267125	-0.00149222	0.00140317	0.287572	0.336148	No
7200-4	Leucine-rich repeat and fibronectin type-III domain-containing protein 2	LRFN2	Q9ULH4	Promotes neurite outgrowth in hippocampal neurons. Enhances the cell surface expression of 2 NMDA receptor subunits GRIN1 and GRIN2A. May play a role in redistributing DLG4 to the cell periphery (By similarity). {ECO:0000250}.	57497	LRFN2	Human	Protein	Yes	-0.0127919	0.00944626	0.177305	-0.00913299	0.00442718	0.040309	-0.00325876	0.00767691	0.671636	-0.00839218	0.00355345	0.0181914	0.707485	No	NA	NA	NA	-0.00607919	0.00395643	0.126089	-0.00377486	0.00194803	0.0539474	-0.00152981	0.00334714	0.648098	-0.00364722	0.00154921	0.0185599	0.676273	No
5486-73	Intercellular adhesion molecule 2	sICAM-2	P13598	ICAM proteins are ligands for the leukocyte adhesion protein LFA-1 (integrin alpha-L/beta-2). ICAM2 may play a role in lymphocyte recirculation by blocking LFA-1-dependent cell adhesion. It mediates adhesive interactions important for antigen-specific immune response, NK-cell mediated clearance, lymphocyte recirculation, and other cellular interactions important for immune response and surveillance.	3384	ICAM2	Human	Protein	Yes	0.0125766	0.00604534	0.0388467	0.00639861	0.00306516	0.0380078	0.00111868	0.00322182	0.728766	0.00492292	0.00208452	0.0181935	0.199002	No	NA	NA	NA	0.00686577	0.00251518	0.00694083	0.0037102	0.00133714	0.00600666	0.00200236	0.00139852	0.153669	0.0034055	0.000902162	0.000160122	0.228638	No
5082-51	X-linked interleukin-1 receptor accessory protein-like 2	IL-1 sR9	Q9NP60	NA	26280	IL1RAPL2	Human	Protein	Yes	-0.00972537	0.00404021	0.0170451	-0.000320915	0.00326366	0.921761	-0.00778112	0.00406894	0.0571706	-0.00508433	0.00215392	0.0182505	0.143056	No	NA	NA	NA	-0.00450683	0.00168876	0.00827961	0.00010987	0.00143445	0.939018	-0.00304293	0.00177715	0.0882985	-0.00215941	0.000931184	0.0203952	0.0962309	No
9059-14	Rap guanine nucleotide exchange factor 5	RPGF5	Q92565	Guanine nucleotide exchange factor (GEF) for RAP1A, RAP2A and MRAS/M-Ras-GTP. Its association with MRAS inhibits Rap1 activation. {ECO:0000269|PubMed:10777494, ECO:0000269|PubMed:10934204}.	9771	RAPGEF5	Human	Protein	Yes	0.00767246	0.00589482	0.194659	0.00577391	0.00360047	0.110245	0.00560628	0.00474523	0.238733	0.00608783	0.00257917	0.0182558	0.95592	No	NA	NA	NA	0.00346638	0.0024706	0.162251	0.000111666	0.0015918	0.944139	0.000645772	0.00207533	0.755978	0.00096362	0.00112461	0.39153	0.512704	No
12817-1	GTP-binding protein GEM	GEM	P55040	Could be a regulatory protein, possibly participating in receptor-mediated signal transduction at the plasma membrane. Has guanine nucleotide-binding activity but undetectable intrinsic GTPase activity.		GEM	Human	Protein	Yes	0.0329337	0.00984296	0.000990234	0.00845973	0.00928604	0.363298	-0.00112145	0.00966498	0.907736	0.0130589	0.00553647	0.0183389	0.0392606	No	NA	NA	NA	0.012973	0.00414278	0.00201743	0.00292077	0.00408437	0.47531	-0.00140479	0.00421327	0.739142	0.00488035	0.00239358	0.0414568	0.0434697	No
10990-21	Leucine-rich repeat serine/threonine-protein kinase 2	LRRK2	Q5S007	Serine/threonine-protein kinase which phosphorylates a broad range of proteins involved in multiple processes such as neuronal plasticity, autophagy, and vesicle trafficking (PubMed:20949042, PubMed:22012985, PubMed:26824392, PubMed:29125462, PubMed:28720718, PubMed:29127255, PubMed:30398148, PubMed:29212815, PubMed:30635421, PubMed:21850687, PubMed:23395371, PubMed:17114044, PubMed:24687852, PubMed:26014385, PubMed:25201882). Is a key regulator of RAB GTPases by regulating the GTP/GDP exchange and interaction partners of RABs through phosphorylation (PubMed:26824392, PubMed:28720718, PubMed:29127255, PubMed:30398148, PubMed:29212815, PubMed:29125462, PubMed:30635421). Phosphorylates RAB3A, RAB3B, RAB3C, RAB3D, RAB5A, RAB5B, RAB5C, RAB8A, RAB8B, RAB10, RAB12, RAB35, and RAB43 (PubMed:26824392, PubMed:28720718, PubMed:29127255, PubMed:30398148, PubMed:29212815, PubMed:29125462, PubMed:30635421, PubMed:23395371). Regulates the RAB3IP-catalyzed GDP/GTP exchange for RAB8A through the phosphorylation of 'Thr-72' on RAB8A (PubMed:26824392). Inhibits the interaction between RAB8A and GDI1 and/or GDI2 by phosphorylating 'Thr-72' on RAB8A (PubMed:26824392). Regulates primary ciliogenesis through phosphorylation of RAB8A and RAB10, which promotes SHH signaling in the brain (PubMed:29125462, PubMed:30398148). Together with RAB29, plays a role in the retrograde trafficking pathway for recycling proteins, such as mannose-6-phosphate receptor (M6PR), between lysosomes and the Golgi apparatus in a retromer-dependent manner (PubMed:23395371). Regulates neuronal process morphology in the intact central nervous system (CNS) (PubMed:17114044). Plays a role in synaptic vesicle trafficking (PubMed:24687852). Plays an important role in recruiting SEC16A to endoplasmic reticulum exit sites (ERES) and in regulating ER to Golgi vesicle-mediated transport and ERES organization (PubMed:25201882). Positively regulates autophagy through a calcium-dependent activation of the CaMKK/AMPK signaling pathway (PubMed:22012985). The process involves activation of nicotinic acid adenine dinucleotide phosphate (NAADP) receptors, increase in lysosomal pH, and calcium release from lysosomes (PubMed:22012985). Phosphorylates PRDX3 (PubMed:21850687). By phosphorylating APP on 'Thr-743', which promotes the production and the nuclear translocation of the APP intracellular domain (AICD), regulates dopaminergic neuron apoptosis (PubMed:28720718). Independent of its kinase activity, inhibits the proteosomal degradation of MAPT, thus promoting MAPT oligomerization and secretion (PubMed:26014385). In addition, has GTPase activity via its Roc domain which regulates LRRK2 kinase activity (PubMed:18230735, PubMed:26824392, PubMed:29125462, PubMed:28720718, PubMed:29212815). {ECO:0000269|PubMed:17114044, ECO:0000269|PubMed:18230735, ECO:0000269|PubMed:20949042, ECO:0000269|PubMed:21850687, ECO:0000269|PubMed:22012985, ECO:0000269|PubMed:23395371, ECO:0000269|PubMed:24687852, ECO:0000269|PubMed:25201882, ECO:0000269|PubMed:26014385, ECO:0000269|PubMed:26824392, ECO:0000269|PubMed:28720718, ECO:0000269|PubMed:29125462, ECO:0000269|PubMed:29127255, ECO:0000269|PubMed:29212815, ECO:0000269|PubMed:30398148, ECO:0000269|PubMed:30635421}.		LRRK2	Human	Protein	Yes	0.0171429	0.00780185	0.0292223	0.00539101	0.00542734	0.321667	0.00713138	0.00613632	0.246465	0.00850127	0.00360527	0.0183731	0.448183	No	NA	NA	NA	0.00919592	0.0032454	0.00510653	0.00397447	0.00237556	0.0957542	0.00344872	0.00267368	0.198485	0.00499913	0.00155788	0.00133228	0.333781	No
10699-52	Prolow-density lipoprotein receptor-related protein 1	LRP1	Q07954	Endocytic receptor involved in endocytosis and in phagocytosis of apoptotic cells (PubMed:11907044, PubMed:12713657). Required for early embryonic development (By similarity). Involved in cellular lipid homeostasis. Involved in the plasma clearance of chylomicron remnants and activated LRPAP1 (alpha 2-macroglobulin), as well as the local metabolism of complexes between plasminogen activators and their endogenous inhibitors. Acts as an LRPAP1 alpha-2-macroglobulin receptor (PubMed:26142438, PubMed:1702392). Acts as TAU/MAPT receptor and controls the endocytosis of TAU/MAPT as well as its subsequent spread (PubMed:32296178). May modulate cellular events, such as APP metabolism, kinase-dependent intracellular signaling, neuronal calcium signaling as well as neurotransmission (PubMed:12888553). {ECO:0000250|UniProtKB:Q91ZX7, ECO:0000269|PubMed:11907044, ECO:0000269|PubMed:12713657, ECO:0000269|PubMed:12888553, ECO:0000269|PubMed:1702392, ECO:0000269|PubMed:26142438, ECO:0000269|PubMed:32296178}.; (Microbial infection) Functions as a receptor for Pseudomonas aeruginosa exotoxin A. {ECO:0000269|PubMed:1618748}.	4035	LRP1	Human	Protein	Yes	-0.00582138	0.00470422	0.217453	-0.00899899	0.0035242	0.0113512	0.00200843	0.00582628	0.730644	-0.00598371	0.00253867	0.0184221	0.270509	No	NA	NA	NA	-0.00217587	0.00197468	0.271921	-0.00519471	0.00153199	0.000827819	0.00153789	0.00253897	0.545344	-0.00302366	0.00109261	0.00565117	0.0665214	No
3873-51	Thyroid peroxidase	TMA	P07202	Iodination and coupling of the hormonogenic tyrosines in thyroglobulin to yield the thyroid hormones T(3) and T(4). {ECO:0000250|UniProtKB:P09933}.	7173	TPO	Human	Protein	Yes	0.0102139	0.0076049	0.180869	0.0072247	0.0036351	0.0481263	0.00328418	0.00396258	0.408142	0.00595266	0.00252655	0.0184711	0.640851	No	NA	NA	NA	0.00315223	0.00319663	0.325347	0.00309562	0.00159841	0.0540829	0.000347638	0.00173041	0.840969	0.00198755	0.00110215	0.071334	0.46967	No
4920-10	Lysozyme C	Lysozyme	P61626	Lysozymes have primarily a bacteriolytic function; those in tissues and body fluids are associated with the monocyte-macrophage system and enhance the activity of immunoagents.	4069	LYZ	Human	Protein	Yes	0.00554172	0.0080301	0.490971	-0.00738007	0.00340065	0.0310779	-0.00720873	0.00441386	0.103897	-0.00601559	0.00255397	0.0185033	0.315767	No	NA	NA	NA	0.00296445	0.00336529	0.379502	-0.00329704	0.00149411	0.0283838	-0.00140955	0.00193414	0.466936	-0.00198112	0.00111555	0.0757469	0.220611	No
6213-10	Choriogonadotropin subunit beta variant 2	CGB2	Q6NT52	NA	114336	CGB2	Human	Protein	Yes	0.0404539	0.0125518	0.00149571	0.00790688	0.00632706	0.212758	0.00352714	0.00811314	0.664186	0.0109174	0.0046364	0.0185373	0.0370026	No	NA	NA	NA	0.0200558	0.00520634	0.000160481	0.00372407	0.00277937	0.18168	0.00173764	0.00353715	0.62375	0.00552593	0.00201509	0.00610149	0.00929812	No
3346-72	Aurora kinase B	AURKB	Q96GD4	Serine/threonine-protein kinase component of the chromosomal passenger complex (CPC), a complex that acts as a key regulator of mitosis (PubMed:11516652, PubMed:12925766, PubMed:14610074, PubMed:14722118). The CPC complex has essential functions at the centromere in ensuring correct chromosome alignment and segregation and is required for chromatin-induced microtubule stabilization and spindle assembly (PubMed:11516652, PubMed:12925766, PubMed:14610074, PubMed:14722118, PubMed:26829474). Involved in the bipolar attachment of spindle microtubules to kinetochores and is a key regulator for the onset of cytokinesis during mitosis (PubMed:15249581). Required for central/midzone spindle assembly and cleavage furrow formation (PubMed:12458200, PubMed:12686604). Key component of the cytokinesis checkpoint, a process required to delay abscission to prevent both premature resolution of intercellular chromosome bridges and accumulation of DNA damage: phosphorylates CHMP4C, leading to retain abscission-competent VPS4 (VPS4A and/or VPS4B) at the midbody ring until abscission checkpoint signaling is terminated at late cytokinesis (PubMed:22422861, PubMed:24814515). AURKB phosphorylates the CPC complex subunits BIRC5/survivin, CDCA8/borealin and INCENP (PubMed:11516652, PubMed:12925766, PubMed:14610074). Phosphorylation of INCENP leads to increased AURKB activity (PubMed:11516652, PubMed:12925766, PubMed:14610074). Other known AURKB substrates involved in centromeric functions and mitosis are CENPA, DES/desmin, GPAF, KIF2C, NSUN2, RACGAP1, SEPTIN1, VIM/vimentin, HASPIN, and histone H3 (PubMed:11784863, PubMed:12689593, PubMed:14602875, PubMed:11856369, PubMed:16103226, PubMed:21658950, PubMed:11756469). A positive feedback loop involving HASPIN and AURKB contributes to localization of CPC to centromeres (PubMed:21658950). Phosphorylation of VIM controls vimentin filament segregation in cytokinetic process, whereas histone H3 is phosphorylated at 'Ser-10' and 'Ser-28' during mitosis (H3S10ph and H3S28ph, respectively) (PubMed:11784863, PubMed:11856369). A positive feedback between HASPIN and AURKB contributes to CPC localization (PubMed:21658950). AURKB is also required for kinetochore localization of BUB1 and SGO1 (PubMed:15020684, PubMed:17617734). Phosphorylation of p53/TP53 negatively regulates its transcriptional activity (PubMed:20959462). Key regulator of active promoters in resting B- and T-lymphocytes: acts by mediating phosphorylation of H3S28ph at active promoters in resting B-cells, inhibiting RNF2/RING1B-mediated ubiquitination of histone H2A and enhancing binding and activity of the USP16 deubiquitinase at transcribed genes (By similarity). Acts as an inhibitor of CGAS during mitosis: catalyzes phosphorylation of the N-terminus of CGAS during the G2-M transition, blocking CGAS liquid phase separation and activation, and thereby preventing CGAS-induced autoimmunity (PubMed:33542149). Phosphorylates KRT5 during anaphase and telophase (By similarity). {ECO:0000250|UniProtKB:O70126, ECO:0000269|PubMed:11516652, ECO:0000269|PubMed:11756469, ECO:0000269|PubMed:11784863, ECO:0000269|PubMed:11856369, ECO:0000269|PubMed:12458200, ECO:0000269|PubMed:12686604, ECO:0000269|PubMed:12689593, ECO:0000269|PubMed:12925766, ECO:0000269|PubMed:14602875, ECO:0000269|PubMed:14610074, ECO:0000269|PubMed:14722118, ECO:0000269|PubMed:15020684, ECO:0000269|PubMed:15249581, ECO:0000269|PubMed:16103226, ECO:0000269|PubMed:17617734, ECO:0000269|PubMed:20959462, ECO:0000269|PubMed:21658950, ECO:0000269|PubMed:22422861, ECO:0000269|PubMed:24814515, ECO:0000269|PubMed:26829474, ECO:0000269|PubMed:33542149}.	9212	AURKB	Human	Protein	Yes	0.00505663	0.00527206	0.338721	0.00707387	0.00314212	0.0253682	0.00247546	0.00308221	0.422783	0.0047788	0.00203057	0.0186014	0.578466	No	NA	NA	NA	0.000420077	0.00221638	0.84988	0.00187754	0.00139123	0.178565	-0.000617692	0.0013453	0.646594	0.000561191	0.000886393	0.526657	0.434482	No
3348-49	Bone morphogenetic protein 1	BMP-1	P13497	Metalloprotease that plays key roles in regulating the formation of the extracellular matrix (ECM) via processing of various precursor proteins into mature functional enzymes or structural proteins (PubMed:33206546). Thereby participates in several developmental and physiological processes such as cartilage and bone formation, muscle growth and homeostasis, wound healing and tissue repair (PubMed:33169406, PubMed:32636307). Roles in ECM formation include cleavage of the C-terminal propeptides from procollagens such as procollagen I, II and III or the proteolytic activation of the enzyme lysyl oxidase LOX, necessary to formation of covalent cross-links in collagen and elastic fibers (PubMed:31152061, PubMed:33206546). Additional substrates include matricellular thrombospondin-1/THBS1 whose cleavage leads to cell adhesion disruption and TGF-beta activation (PubMed:32636307). {ECO:0000269|PubMed:31152061, ECO:0000269|PubMed:32636307, ECO:0000269|PubMed:33169406, ECO:0000269|PubMed:33206546}.; [Isoform BMP1-3]: Plays an important role in bone repair by acting as a coactivator of BMP7. {ECO:0000269|PubMed:21453682}.	649	BMP1	Human	Protein	Yes	0.011163	0.00883118	0.207778	0.00769163	0.00459949	0.0959103	0.00610398	0.00517689	0.239675	0.00754041	0.00320413	0.0186054	0.884113	No	NA	NA	NA	0.00313997	0.0037126	0.398761	0.00343904	0.0020211	0.0902689	0.00235268	0.00225888	0.298808	0.00298203	0.00139572	0.0326346	0.936803	No
5002-76	Matrix metalloproteinase-14	MMP-14	P50281	Endopeptidase that degrades various components of the extracellular matrix such as collagen. Activates progelatinase A. Essential for pericellular collagenolysis and modeling of skeletal and extraskeletal connective tissues during development (By similarity). May be involved in actin cytoskeleton reorganization by cleaving PTK7 (PubMed:20837484). Acts as a positive regulator of cell growth and migration via activation of MMP15. Involved in the formation of the fibrovascular tissues in association with pro-MMP2 (PubMed:12714657). Cleaves ADGRB1 to release vasculostatin-40 which inhibits angiogenesis (PubMed:22330140). {ECO:0000250|UniProtKB:P53690, ECO:0000269|PubMed:12714657, ECO:0000269|PubMed:20837484, ECO:0000269|PubMed:22065321, ECO:0000269|PubMed:22330140}.	4323	MMP14	Human	Protein	Yes	-0.0180097	0.00935524	0.0557269	-0.00888829	0.00566899	0.118367	-0.00532565	0.0073909	0.471961	-0.00952924	0.00405391	0.0187417	0.56046	No	NA	NA	NA	-0.00598938	0.00393808	0.129968	-0.00317175	0.00249643	0.205261	-0.0040398	0.00321473	0.210249	-0.0039976	0.00176308	0.0233661	0.833011	No
10453-7	Carcinoembryonic antigen-related cell adhesion molecule 20	CEA20	Q6UY09	Together with the tyrosine-protein kinase SYK, enhances production of the cytokine CXCL8/IL-8 via the NFKB pathway and may thus have a role in the intestinal immune response. {ECO:0000250|UniProtKB:Q9D2Z1}.	125931	CEACAM20	Human	Protein	Yes	-0.00978956	0.00704865	0.16652	-0.00753743	0.00492939	0.127702	-0.00932166	0.00806361	0.248964	-0.00848667	0.00361171	0.0187852	0.959843	No	NA	NA	NA	-0.000771093	0.00297092	0.795497	-0.00336432	0.00216619	0.121856	-0.00590284	0.00350379	0.0935037	-0.00315095	0.00156582	0.0441851	0.530401	No
19557-3	Beta-klotho	KLOTB	Q86Z14	Contributes to the transcriptional repression of cholesterol 7-alpha-hydroxylase (CYP7A1), the rate-limiting enzyme in bile acid synthesis. Probably inactive as a glycosidase. Increases the ability of FGFR1 and FGFR4 to bind FGF21 (By similarity). {ECO:0000250}.	152831	KLB	Human	Protein	Yes	0.00416186	0.00671477	0.536135	0.00703634	0.00442239	0.113049	0.00829689	0.00491275	0.0927049	0.00693591	0.00295213	0.0188008	0.883408	No	NA	NA	NA	0.00230229	0.00281416	0.414331	0.00176837	0.00195133	0.365817	0.00242066	0.00214998	0.261469	0.00211292	0.0012854	0.100221	0.972294	No
14029-42	COP9 signalosome complex subunit 2	CSN2	P61201	Essential component of the COP9 signalosome complex (CSN), a complex involved in various cellular and developmental processes. The CSN complex is an essential regulator of the ubiquitin (Ubl) conjugation pathway by mediating the deneddylation of the cullin subunits of SCF-type E3 ligase complexes, leading to decrease the Ubl ligase activity of SCF-type complexes such as SCF, CSA or DDB2. The complex is also involved in phosphorylation of p53/TP53, c-jun/JUN, IkappaBalpha/NFKBIA, ITPK1 and IRF8/ICSBP, possibly via its association with CK2 and PKD kinases. CSN-dependent phosphorylation of TP53 and JUN promotes and protects degradation by the Ubl system, respectively. Involved in early stage of neuronal differentiation via its interaction with NIF3L1. {ECO:0000269|PubMed:11285227, ECO:0000269|PubMed:11337588, ECO:0000269|PubMed:12628923, ECO:0000269|PubMed:12732143, ECO:0000269|PubMed:9535219}.	9318	COPS2	Human	Protein	Yes	0.032239	0.0103032	0.00203346	0.00803229	0.00635194	0.207393	0.00215195	0.00709863	0.76207	0.0100921	0.00430132	0.0189619	0.0503706	No	NA	NA	NA	0.0152382	0.00429085	0.000484452	0.00410538	0.00278817	0.142354	0.00185801	0.00309328	0.548702	0.00539179	0.00186514	0.00384227	0.0336449	No
3506-49	Lymphotoxin alpha2:beta1	Lymphotoxin a2/b1	P01374, Q06643	NA	4049 4050	LTA LTB	Human	Protein	Yes	0.00178991	0.00582782	0.759083	0.005236	0.00348899	0.134882	0.00793965	0.00400268	0.0485807	0.00562269	0.00239726	0.0190034	0.677096	No	NA	NA	NA	-8.8142e-05	0.00244489	0.97128	0.00112101	0.00153953	0.467306	0.0019744	0.00175609	0.262136	0.00120251	0.00104629	0.250428	0.788721	No
18458-4	Prostaglandin E synthase 2	PGES2	Q9H7Z7	Isomerase that catalyzes the conversion of PGH2 into the more stable prostaglandin E2 (PGE2) (in vitro) (PubMed:12804604, PubMed:18198127, PubMed:17585783). The biological function and the GSH-dependent property of PTGES2 is still under debate (PubMed:18198127, PubMed:17585783). In vivo, PTGES2 could form a complex with GSH and heme and would not participate in PGE2 synthesis but would catalyze the degradation of prostaglandin E2 H2 (PGH2) to 12(S)-hydroxy-5(Z),8(E),10(E)-heptadecatrienoic acid (HHT) and malondialdehyde (MDA) (PubMed:17585783) (By similarity). {ECO:0000250|UniProtKB:Q9N0A4, ECO:0000269|PubMed:12804604, ECO:0000269|PubMed:17585783, ECO:0000269|PubMed:18198127}.	80142	PTGES2	Human	Protein	Yes	0.0269488	0.0120117	0.0260289	0.00936811	0.00616711	0.130207	0.00539981	0.00794706	0.497573	0.0105711	0.00451489	0.0192122	0.313401	No	NA	NA	NA	0.0157989	0.00497318	0.00174069	0.00351964	0.00271443	0.196133	0.00523454	0.0034504	0.130722	0.00598181	0.0019606	0.00228075	0.0922546	No
18907-97	Killer cell immunoglobulin-like receptor 3DL1	KI3L1	P43629	Receptor on natural killer (NK) cells for HLA Bw4 allele. Inhibits the activity of NK cells thus preventing cell lysis. {ECO:0000269|PubMed:22020283}.	3811	KIR3DL1	Human	Protein	Yes	0.0157146	0.00490387	0.00158949	0.00627714	0.00360791	0.0833075	-0.000595268	0.00325772	0.855187	0.00507732	0.00216863	0.0192188	0.0197634	No	NA	NA	NA	0.00659048	0.00205678	0.00159076	0.00355898	0.00157838	0.0251422	0.000858889	0.00141936	0.545739	0.0030091	0.000938992	0.00135246	0.0656014	No
4866-59	BDNF/NT-3 growth factors receptor	TrkB	Q16620	Receptor tyrosine kinase involved in the development and the maturation of the central and the peripheral nervous systems through regulation of neuron survival, proliferation, migration, differentiation, and synapse formation and plasticity (By similarity). Receptor for BDNF/brain-derived neurotrophic factor and NTF4/neurotrophin-4. Alternatively can also bind NTF3/neurotrophin-3 which is less efficient in activating the receptor but regulates neuron survival through NTRK2 (PubMed:7574684, PubMed:15494731). Upon ligand-binding, undergoes homodimerization, autophosphorylation and activation (PubMed:15494731). Recruits, phosphorylates and/or activates several downstream effectors including SHC1, FRS2, SH2B1, SH2B2 and PLCG1 that regulate distinct overlapping signaling cascades. Through SHC1, FRS2, SH2B1, SH2B2 activates the GRB2-Ras-MAPK cascade that regulates for instance neuronal differentiation including neurite outgrowth. Through the same effectors controls the Ras-PI3 kinase-AKT1 signaling cascade that mainly regulates growth and survival. Through PLCG1 and the downstream protein kinase C-regulated pathways controls synaptic plasticity. Thereby, plays a role in learning and memory by regulating both short term synaptic function and long-term potentiation. PLCG1 also leads to NF-Kappa-B activation and the transcription of genes involved in cell survival. Hence, it is able to suppress anoikis, the apoptosis resulting from loss of cell-matrix interactions. May also play a role in neutrophin-dependent calcium signaling in glial cells and mediate communication between neurons and glia. {ECO:0000250|UniProtKB:P15209, ECO:0000269|PubMed:15494731, ECO:0000269|PubMed:7574684}.	4915	NTRK2	Human	Protein	Yes	-0.0181955	0.00747479	0.015857	-0.00538143	0.00409609	0.190302	-0.00392782	0.00512903	0.444637	-0.00688853	0.00294229	0.019221	0.251981	No	NA	NA	NA	-0.00926147	0.00311161	0.00329979	-0.00177298	0.00180344	0.326648	-0.00200718	0.00223527	0.370215	-0.00311579	0.00127943	0.0148799	0.0953055	No
3585-54	Basigin	BASI	P35613	[Isoform 1]: Essential for normal retinal maturation and development (By similarity). Acts as a retinal cell surface receptor for NXNL1 and plays an important role in NXNL1-mediated survival of retinal cone photoreceptors (PubMed:25957687). In association with glucose transporter SLC16A1/GLUT1 and NXNL1, promotes retinal cone survival by enhancing aerobic glycolysis and accelerating the entry of glucose into photoreceptors (PubMed:25957687). May act as a potent stimulator of IL6 secretion in multiple cell lines that include monocytes (PubMed:21620857). {ECO:0000250|UniProtKB:P18572, ECO:0000269|PubMed:21620857, ECO:0000269|PubMed:25957687}.; [Isoform 1]: (Microbial infection) Erythrocyte receptor for P.falciparum RH5 which is essential for erythrocyte invasion by the merozoite stage of P.falciparum isolates 3D7 and Dd2. {ECO:0000269|PubMed:22080952}.; [Isoform 2]: Signaling receptor for cyclophilins, essential for PPIA/CYPA and PPIB/CYPB-dependent signaling related to chemotaxis and adhesion of immune cells (PubMed:11943775, PubMed:11688976). Plays an important role in targeting monocarboxylate transporters SLC16A1/GLUT1, SLC16A11 and SLC16A12 to the plasma membrane (PubMed:17127621, PubMed:21778275, PubMed:28666119). Acts as a coreceptor for vascular endothelial growth factor receptor 2 (KDR/VEGFR2) in endothelial cells enhancing its VEGFA-mediated activation and downstream signaling (PubMed:25825981). Promotes angiogenesis through EPAS1/HIF2A-mediated up-regulation of VEGFA (isoform VEGF-165 and VEGF-121) and KDR/VEGFR2 in endothelial cells (PubMed:19837976). Plays a key role in regulating tumor growth, invasion, metastasis and neoangiogenesis by stimulating the production and release of extracellular matrix metalloproteinases and KDR/VEGFR2 by both tumor cells and stromal cells (fibroblasts and endothelial cells) (PubMed:12553375, PubMed:11992541, PubMed:15833850). {ECO:0000269|PubMed:11688976, ECO:0000269|PubMed:11943775, ECO:0000269|PubMed:11992541, ECO:0000269|PubMed:12553375, ECO:0000269|PubMed:15833850, ECO:0000269|PubMed:17127621, ECO:0000269|PubMed:19837976, ECO:0000269|PubMed:21778275, ECO:0000269|PubMed:25825981, ECO:0000269|PubMed:28666119}.; [Isoform 2]: (Microbial infection) Erythrocyte receptor for P.falciparum RH5 which is essential for erythrocyte invasion by the merozoite stage of P.falciparum isolates 3D7, Dd2, 7G8 and HB3 (PubMed:22080952, PubMed:26195724). Binding of P.falciparum RH5 results in BSG dimerization which triggers an increase in intracellular Ca(2+) in the erythrocyte (PubMed:28409866). This essential step leads to a rearrangement of the erythrocyte cytoskeleton required for the merozoite invasion (PubMed:28409866). {ECO:0000269|PubMed:22080952, ECO:0000269|PubMed:26195724, ECO:0000269|PubMed:28409866}.; [Isoform 2]: (Microbial infection) Can facilitate human SARS coronavirus (SARS-CoV-1) infection via its interaction with virus-associated PPIA/CYPA. {ECO:0000269|PubMed:15688292}.; [Isoform 2]: (Microbial infection) Can facilitate HIV-1 infection via its interaction with virus-associated PPIA/CYPA. {ECO:0000269|PubMed:11353871}.; [Isoform 2]: (Microbial infection) First described as a receptor for severe acute respiratory syndrome coronavirus 2 (SARS-CoV-2), it is not required for SARS-CoV-2 infection. {ECO:0000269|PubMed:33432067, ECO:0000303|PubMed:32307653}.; [Isoform 2]: (Microbial infection) Acts as a receptor for measles virus. {ECO:0000269|PubMed:20147391}.; [Isoform 2]: (Microbial infection) Promotes entry of pentamer-expressing human cytomegalovirus (HCMV) into epithelial and endothelial cells. {ECO:0000269|PubMed:29739904}.	682	BSG	Human	Protein	Yes	-0.0116131	0.00540149	0.0328336	-0.000396857	0.00285152	0.889442	-0.00662759	0.00291454	0.0239596	-0.00446235	0.00190699	0.0192842	0.114337	No	NA	NA	NA	-0.00374115	0.00227687	0.102031	-0.000746369	0.00125233	0.551806	-0.00189491	0.00127955	0.1401	-0.00163389	0.000832958	0.0498143	0.496479	No
6411-58	Beta-defensin 135	DB135	Q30KP9	Has antibacterial activity. {ECO:0000305}.	613209	DEFB135	Human	Protein	Yes	-0.00392607	0.00663927	0.555002	0.00711423	0.0028567	0.0135113	0.00451947	0.00398287	0.257759	0.0051262	0.00219126	0.0193156	0.306284	No	NA	NA	NA	0.000314505	0.00278712	0.910276	0.00236431	0.00126323	0.062602	0.000149833	0.00174184	0.931531	0.0014484	0.000960034	0.131377	0.536062	No
6415-90	Carboxypeptidase N subunit 2	CPN2	P22792	The 83 kDa subunit binds and stabilizes the catalytic subunit at 37 degrees Celsius and keeps it in circulation. Under some circumstances it may be an allosteric modifier of the catalytic subunit.	1585	CPN2	Human	Protein	Yes	0.00627309	0.00412148	0.129677	0.00530504	0.00298766	0.0771921	0.00267176	0.0040669	0.511918	0.00486322	0.002079	0.0193246	0.806844	No	NA	NA	NA	0.00388968	0.00171595	0.0245421	0.0021325	0.00131469	0.106242	0.00010578	0.00177507	0.952536	0.0020949	0.000899639	0.0198799	0.308737	No
12939-1	DNA-directed RNA polymerases I and III subunit RPAC1	RPAC1	O15160	DNA-dependent RNA polymerase catalyzes the transcription of DNA into RNA using the four ribonucleoside triphosphates as substrates. Common component of RNA polymerases I and III which synthesize ribosomal RNA precursors and small RNAs, such as 5S rRNA and tRNAs, respectively. RPAC1 is part of the Pol core element with the central large cleft and probably a clamp element that moves to open and close the cleft (By similarity). {ECO:0000250|UniProtKB:P07703, ECO:0000305|PubMed:26151409}.		POLR1C	Human	Protein	Yes	0.0115277	0.00702209	0.102338	0.00765031	0.00434097	0.079418	0.00363234	0.00488702	0.458137	0.00687263	0.00294605	0.019657	0.634074	No	NA	NA	NA	0.0034773	0.00295536	0.240839	0.00140556	0.00191917	0.464728	-0.000705716	0.00213309	0.741088	0.00103115	0.00128483	0.422231	0.500037	No
6390-18	Neuropeptide S	NPS	P0C0P6	Modulates arousal and anxiety. May play an important anorexigenic role (By similarity). Binds to its receptor NPSR1 with nanomolar affinity to increase intracellular calcium concentrations (PubMed:15312648, PubMed:16790440). {ECO:0000250, ECO:0000269|PubMed:15312648, ECO:0000269|PubMed:16790440}.	594857	NPS	Human	Protein	Yes	-0.00352275	0.0040311	0.383291	-0.00410366	0.00205851	0.0474576	-0.00283831	0.0031344	0.366199	-0.0036916	0.00158249	0.0196599	0.94368	No	NA	NA	NA	-0.00225069	0.00168617	0.183557	-0.00202269	0.000902614	0.0260435	-0.00149467	0.00136549	0.274922	-0.00192673	0.000687539	0.00507293	0.928517	No
8041-5	Fc_MOUSE	Fc_MOUSE	Q99LC4	NA			Mouse	Protein	No	-0.00377567	0.00674985	0.576574	0.00504766	0.00377532	0.182617	0.0137079	0.00484677	0.00512467	0.00634704	0.0027249	0.0198447	0.0966144	No	NA	NA	NA	-0.0036654	0.00282072	0.195379	0.00217127	0.00165961	0.192154	0.00351781	0.002139	0.10152	0.00155023	0.00118903	0.19231	0.110519	No
5024-67	Retinoblastoma-associated protein	Rb	P06400	Tumor suppressor that is a key regulator of the G1/S transition of the cell cycle (PubMed:10499802). The hypophosphorylated form binds transcription regulators of the E2F family, preventing transcription of E2F-responsive genes (PubMed:10499802). Both physically blocks E2Fs transactivating domain and recruits chromatin-modifying enzymes that actively repress transcription (PubMed:10499802). Cyclin and CDK-dependent phosphorylation of RB1 induces its dissociation from E2Fs, thereby activating transcription of E2F responsive genes and triggering entry into S phase (PubMed:10499802). RB1 also promotes the G0-G1 transition upon phosphorylation and activation by CDK3/cyclin-C (PubMed:15084261). Directly involved in heterochromatin formation by maintaining overall chromatin structure and, in particular, that of constitutive heterochromatin by stabilizing histone methylation. Recruits and targets histone methyltransferases SUV39H1, KMT5B and KMT5C, leading to epigenetic transcriptional repression. Controls histone H4 'Lys-20' trimethylation. Inhibits the intrinsic kinase activity of TAF1. Mediates transcriptional repression by SMARCA4/BRG1 by recruiting a histone deacetylase (HDAC) complex to the c-FOS promoter. In resting neurons, transcription of the c-FOS promoter is inhibited by BRG1-dependent recruitment of a phospho-RB1-HDAC1 repressor complex. Upon calcium influx, RB1 is dephosphorylated by calcineurin, which leads to release of the repressor complex (By similarity). {ECO:0000250|UniProtKB:P13405, ECO:0000250|UniProtKB:P33568, ECO:0000269|PubMed:10499802, ECO:0000269|PubMed:15084261}.; (Microbial infection) In case of viral infections, interactions with SV40 large T antigen, HPV E7 protein or adenovirus E1A protein induce the disassembly of RB1-E2F1 complex thereby disrupting RB1's activity. {ECO:0000269|PubMed:1316611, ECO:0000269|PubMed:17974914, ECO:0000269|PubMed:18701596, ECO:0000269|PubMed:2839300, ECO:0000269|PubMed:8892909}.	5925	RB1	Human	Protein	Yes	0.0075559	0.00409815	0.0667958	0.00528689	0.00346945	0.129005	0.0026315	0.00423996	0.535495	0.0052233	0.00224595	0.020037	0.705404	No	NA	NA	NA	0.00304192	0.00172005	0.078599	0.00174256	0.00152845	0.25551	4.17306e-05	0.00185041	0.982029	0.00168817	0.000972156	0.0824721	0.49352	No
14326-4	Ubiquitin-conjugating enzyme E2 E1	UB2E1	P51965	Accepts ubiquitin from the E1 complex and catalyzes its covalent attachment to other proteins. Catalyzes the covalent attachment of ISG15 to other proteins. Mediates the selective degradation of short-lived and abnormal proteins. In vitro also catalyzes 'Lys-48'-linked polyubiquitination. {ECO:0000269|PubMed:16428300, ECO:0000269|PubMed:20061386}.	7324	UBE2E1	Human	Protein	Yes	0.0201289	0.0122611	0.102327	0.00868469	0.0055972	0.122212	0.00758204	0.00710174	0.28689	0.00961385	0.00413806	0.0201645	0.655446	No	NA	NA	NA	0.012448	0.00509906	0.0155632	0.0044335	0.0024553	0.0723534	0.00521304	0.0030843	0.0924479	0.00569438	0.00179762	0.00153633	0.360176	No
18935-14	Toll-like receptor 5	TLR5	O60602	Pattern recognition receptor (PRR) located on the cell surface that participates in the activation of innate immunity and inflammatory response (PubMed:11323673, PubMed:18490781). Recognizes small molecular motifs named pathogen-associated molecular pattern (PAMPs) expressed by pathogens and microbe-associated molecular patterns (MAMPs) usually expressed by resident microbiota (PubMed:29934223). Upon ligand binding such as bacterial flagellins, recruits intracellular adapter proteins MYD88 and TRIF leading to NF-kappa-B activation, cytokine secretion and induction of the inflammatory response (PubMed:20855887, PubMed:11489966). Plays thereby an important role in the relationship between the intestinal epithelium and enteric microbes and contributes to the gut microbiota composition throughout life (By similarity). {ECO:0000250|UniProtKB:Q9JLF7, ECO:0000269|PubMed:11323673, ECO:0000269|PubMed:11489966, ECO:0000269|PubMed:18490781, ECO:0000269|PubMed:20855887, ECO:0000269|PubMed:29934223}.	7100	TLR5	Human	Protein	Yes	0.0051397	0.00602995	0.395098	0.00631794	0.00426679	0.140131	0.00834351	0.00513243	0.105497	0.00668749	0.00288203	0.0203189	0.915076	No	NA	NA	NA	0.00338905	0.00252186	0.180611	0.00295255	0.00187409	0.116609	0.00193867	0.00224777	0.389386	0.0027462	0.00125012	0.0280379	0.90205	No
15455-40	Disintegrin and metalloproteinase domain-containing protein 15	ADA15	Q13444	Active metalloproteinase with gelatinolytic and collagenolytic activity. Plays a role in the wound healing process. Mediates both heterotypic intraepithelial cell/T-cell interactions and homotypic T-cell aggregation. Inhibits beta-1 integrin-mediated cell adhesion and migration of airway smooth muscle cells. Suppresses cell motility on or towards fibronectin possibly by driving alpha-v/beta-1 integrin (ITAGV-ITGB1) cell surface expression via ERK1/2 inactivation. Cleaves E-cadherin in response to growth factor deprivation. Plays a role in glomerular cell migration. Plays a role in pathological neovascularization. May play a role in cartilage remodeling. May be proteolytically processed, during sperm epididymal maturation and the acrosome reaction. May play a role in sperm-egg binding through its disintegrin domain. {ECO:0000269|PubMed:12091380, ECO:0000269|PubMed:15358598, ECO:0000269|PubMed:15818704, ECO:0000269|PubMed:17416588, ECO:0000269|PubMed:17575078, ECO:0000269|PubMed:18387333, ECO:0000269|PubMed:18434311}.	8751	ADAM15	Human	Protein	Yes	-0.0064324	0.00982734	0.513563	-0.0132142	0.00633559	0.0381737	-0.00901877	0.00911149	0.323378	-0.0106619	0.00459738	0.0203884	0.826943	No	NA	NA	NA	-0.00426022	0.00411473	0.301832	-0.0033846	0.00280298	0.228554	-0.00131462	0.00398096	0.741551	-0.0030683	0.00200223	0.125414	0.864721	No
6544-33	Protein kinase C-binding protein NELL1	NELL1	Q92832	Plays a role in the control of cell growth and differentiation. Promotes osteoblast cell differentiation and terminal mineralization. {ECO:0000269|PubMed:21723284}.	4745	NELL1	Human	Protein	Yes	-0.00425867	0.00985793	0.666233	-0.00820687	0.00537881	0.128521	-0.0132567	0.00711398	0.0637666	-0.00912235	0.00393402	0.0204039	0.737076	No	NA	NA	NA	-0.000567741	0.00413643	0.890977	-0.00478366	0.00235444	0.043397	-0.00358021	0.00311739	0.252058	-0.00370028	0.00171061	0.0305312	0.674784	No
4925-54	Collagenase 3	MMP-13	P45452	Plays a role in the degradation of extracellular matrix proteins including fibrillar collagen, fibronectin, TNC and ACAN. Cleaves triple helical collagens, including type I, type II and type III collagen, but has the highest activity with soluble type II collagen. Can also degrade collagen type IV, type XIV and type X. May also function by activating or degrading key regulatory proteins, such as TGFB1 and CCN2. Plays a role in wound healing, tissue remodeling, cartilage degradation, bone development, bone mineralization and ossification. Required for normal embryonic bone development and ossification. Plays a role in the healing of bone fractures via endochondral ossification. Plays a role in wound healing, probably by a mechanism that involves proteolytic activation of TGFB1 and degradation of CCN2. Plays a role in keratinocyte migration during wound healing. May play a role in cell migration and in tumor cell invasion. {ECO:0000269|PubMed:16167086, ECO:0000269|PubMed:17623656, ECO:0000269|PubMed:19422229, ECO:0000269|PubMed:19615667, ECO:0000269|PubMed:20726512, ECO:0000269|PubMed:22689580, ECO:0000269|PubMed:23810497, ECO:0000269|PubMed:8207000, ECO:0000269|PubMed:8576151, ECO:0000269|PubMed:8603731, ECO:0000269|PubMed:8663255, ECO:0000269|PubMed:9065415}.	4322	MMP13	Human	Protein	Yes	-0.0103172	0.00726286	0.157108	-0.0107061	0.00632121	0.0917604	-0.00572032	0.00612102	0.35108	-0.00871889	0.00376157	0.0204554	0.82397	No	NA	NA	NA	-0.00294149	0.00305495	0.336854	-0.00359202	0.00278594	0.198653	0.000458641	0.00267421	0.863989	-0.00189942	0.0016312	0.244249	0.531792	No
18267-74	Caspase recruitment domain-containing protein 17	CAR17	Q5XLA6	Regulator of procaspase-1/CASP1 activation implicated in the regulation of the proteolytic maturation of pro-IL-1beta/IL1B and its release during inflammation. Inhibits the release of IL1B in response to LPS in monocytes. However, unlike CASP1, do not induce NF-kappa-B activation. {ECO:0000269|PubMed:15383541}.	440068	CARD17	Human	Protein	Yes	0.00938509	0.00400288	0.0200921	0.00307183	0.00400819	0.444278	0.00319949	0.00314776	0.31057	0.0048756	0.00210547	0.0205758	0.415782	No	NA	NA	NA	0.00345798	0.00168447	0.0414717	0.00270439	0.00175447	0.124671	0.00119101	0.00137342	0.38681	0.00225988	0.000910053	0.0130194	0.555503	No
8758-2	Protocadherin alpha-7	PCDA7	Q9UN72	Calcium-dependent cell-adhesion protein involved in cells self-recognition and non-self discrimination. Thereby, it is involved in the establishment and maintenance of specific neuronal connections in the brain. {ECO:0000250|UniProtKB:Q91Y13}.	56141	PCDHA7	Human	Protein	Yes	0.0215624	0.0149601	0.151154	0.0113137	0.00803697	0.160649	0.0131195	0.010161	0.198041	0.0134491	0.0058089	0.020599	0.832863	No	NA	NA	NA	0.0115908	0.00625219	0.0653233	0.00622168	0.00352326	0.0788206	0.0100992	0.00439381	0.0224985	0.00836303	0.00251626	0.000888642	0.672989	No
8950-4	Calcium-activated chloride channel regulator 2	CLCA2	Q9UQC9	Plays a role in modulating chloride current across the plasma membrane in a calcium-dependent manner, and cell adhesion. Involved in basal cell adhesion and/or stratification of squamous epithelia. May act as a tumor suppressor in breast and colorectal cancer. Plays a key role for cell adhesion in the beginning stages of lung metastasis via the binding to ITGB4. {ECO:0000269|PubMed:10554024, ECO:0000269|PubMed:11320086, ECO:0000269|PubMed:11445004, ECO:0000269|PubMed:15707651, ECO:0000269|PubMed:16158324}.	9635	CLCA2	Human	Protein	Yes	0.0133115	0.00661585	0.0456403	0.0073669	0.00413289	0.0760648	0.00186785	0.00481343	0.698365	0.00655177	0.0028335	0.0207635	0.362441	No	NA	NA	NA	0.00712049	0.00275602	0.010536	0.00329004	0.00181605	0.071423	0.00385931	0.0020829	0.0652805	0.00424518	0.00122595	0.000534629	0.496738	No
5649-83	Pregnancy-specific beta-1-glycoprotein 4	PSG4	Q00888	NA	5672	PSG4	Human	Protein	Yes	-0.00636453	0.00589564	0.281734	-0.0113394	0.00571623	0.0485479	-0.00540344	0.00585337	0.356978	-0.00776695	0.00336031	0.0208117	0.737047	No	NA	NA	NA	-0.00446835	0.00245888	0.0707741	-0.00318175	0.00252585	0.209139	-0.00206513	0.00255343	0.419547	-0.0032691	0.00145017	0.0241779	0.79398	No
17341-89	Acetyl-CoA acetyltransferase, cytosolic	THIC	Q9BWD1	Involved in the biosynthetic pathway of cholesterol. {ECO:0000303|PubMed:15733928}.	39	ACAT2	Human	Protein	Yes	0.0327616	0.0187973	0.0829883	0.0164214	0.0114915	0.154441	0.0137204	0.0137807	0.32056	0.0184651	0.00798889	0.0208135	0.694675	No	NA	NA	NA	0.0182438	0.00783516	0.0209516	0.00554333	0.00506045	0.274546	0.0100526	0.0059834	0.0944	0.00954033	0.00346539	0.00590456	0.393545	No
3827-22	Serine/threonine-protein kinase PAK 6	PAK6	Q9NQU5	Serine/threonine protein kinase that plays a role in the regulation of gene transcription. The kinase activity is induced by various effectors including AR or MAP2K6/MAPKK6. Phosphorylates the DNA-binding domain of androgen receptor/AR and thereby inhibits AR-mediated transcription. Inhibits also ESR1-mediated transcription. May play a role in cytoskeleton regulation by interacting with IQGAP1. May protect cells from apoptosis through phosphorylation of BAD. {ECO:0000269|PubMed:14573606, ECO:0000269|PubMed:20054820}.	56924	PAK6	Human	Protein	Yes	0.0457143	0.0230806	0.0490904	0.0153907	0.0118849	0.196703	0.0156908	0.0141988	0.270365	0.0195878	0.00847671	0.0208449	0.476782	No	NA	NA	NA	0.0209238	0.00966109	0.0315871	0.00572277	0.00522935	0.275012	0.00575275	0.00619628	0.354236	0.00795444	0.00369288	0.0312408	0.348105	No
16814-13	Four and a half LIM domains protein 1	SLIM 1	Q13642	May have an involvement in muscle development or hypertrophy.	2273	FHL1	Human	Protein	Yes	0.00397186	0.00386342	0.305238	0.00280795	0.00204143	0.1704	0.00485485	0.00294379	0.100578	0.00355184	0.00153874	0.0209836	0.843444	No	NA	NA	NA	0.000513202	0.0016245	0.752419	0.00076657	0.000899645	0.395109	0.00130873	0.00128861	0.310962	0.000870549	0.000671657	0.194934	0.915132	No
10803-22	Heat shock 70 kDa protein 1A	HSP 70	P0DMV8	Molecular chaperone implicated in a wide variety of cellular processes, including protection of the proteome from stress, folding and transport of newly synthesized polypeptides, activation of proteolysis of misfolded proteins and the formation and dissociation of protein complexes. Plays a pivotal role in the protein quality control system, ensuring the correct folding of proteins, the re-folding of misfolded proteins and controlling the targeting of proteins for subsequent degradation. This is achieved through cycles of ATP binding, ATP hydrolysis and ADP release, mediated by co-chaperones. The co-chaperones have been shown to not only regulate different steps of the ATPase cycle, but they also have an individual specificity such that one co-chaperone may promote folding of a substrate while another may promote degradation. The affinity for polypeptides is regulated by its nucleotide bound state. In the ATP-bound form, it has a low affinity for substrate proteins. However, upon hydrolysis of the ATP to ADP, it undergoes a conformational change that increases its affinity for substrate proteins. It goes through repeated cycles of ATP hydrolysis and nucleotide exchange, which permits cycles of substrate binding and release. The co-chaperones are of three types: J-domain co-chaperones such as HSP40s (stimulate ATPase hydrolysis by HSP70), the nucleotide exchange factors (NEF) such as BAG1/2/3 (facilitate conversion of HSP70 from the ADP-bound to the ATP-bound state thereby promoting substrate release), and the TPR domain chaperones such as HOPX and STUB1 (PubMed:24012426, PubMed:26865365, PubMed:24318877). Maintains protein homeostasis during cellular stress through two opposing mechanisms: protein refolding and degradation. Its acetylation/deacetylation state determines whether it functions in protein refolding or protein degradation by controlling the competitive binding of co-chaperones HOPX and STUB1. During the early stress response, the acetylated form binds to HOPX which assists in chaperone-mediated protein refolding, thereafter, it is deacetylated and binds to ubiquitin ligase STUB1 that promotes ubiquitin-mediated protein degradation (PubMed:27708256). Regulates centrosome integrity during mitosis, and is required for the maintenance of a functional mitotic centrosome that supports the assembly of a bipolar mitotic spindle (PubMed:27137183). Enhances STUB1-mediated SMAD3 ubiquitination and degradation and facilitates STUB1-mediated inhibition of TGF-beta signaling (PubMed:24613385). Essential for STUB1-mediated ubiquitination and degradation of FOXP3 in regulatory T-cells (Treg) during inflammation (PubMed:23973223). Negatively regulates heat shock-induced HSF1 transcriptional activity during the attenuation and recovery phase period of the heat shock response (PubMed:9499401). Involved in the clearance of misfolded PRDM1/Blimp-1 proteins. Sequesters them in the cytoplasm and promotes their association with SYNV1/HRD1, leading to proteasomal degradation (PubMed:28842558). {ECO:0000269|PubMed:22528486, ECO:0000269|PubMed:23973223, ECO:0000269|PubMed:24318877, ECO:0000269|PubMed:24613385, ECO:0000269|PubMed:27137183, ECO:0000269|PubMed:27708256, ECO:0000269|PubMed:28842558, ECO:0000269|PubMed:9499401, ECO:0000303|PubMed:24012426, ECO:0000303|PubMed:26865365}.; (Microbial infection) In case of rotavirus A infection, serves as a post-attachment receptor for the virus to facilitate entry into the cell. {ECO:0000269|PubMed:16537599}.	3303	HSPA1A	Human	Protein	Yes	0.00835303	0.00604729	0.168831	0.00430278	0.00430331	0.318483	0.00826829	0.00485013	0.0896911	0.00655806	0.00284147	0.021	0.78384	No	NA	NA	NA	0.00309088	0.00253919	0.225028	0.00169013	0.00189226	0.372749	0.00389259	0.00211243	0.0667542	0.00276962	0.00123234	0.024611	0.731961	No
5689-1	Beta-defensin 112	DB112	Q30KQ8	Has antibacterial activity. {ECO:0000250}.	245915	DEFB112	Human	Protein	Yes	-0.0374471	0.0266775	0.16206	-0.0162916	0.0155186	0.294974	-0.0338854	0.0196121	0.0854707	-0.025543	0.011072	0.0210552	0.692309	No	NA	NA	NA	-0.0274523	0.0110679	0.0140039	-0.0071251	0.00682088	0.29737	-0.00602827	0.00860105	0.484142	-0.0106251	0.00481264	0.0272616	0.239254	No
2696-87	Persephin	Persephin	O60542	Exhibits neurotrophic activity on mesencephalic dopaminergic and motor neurons.	5623	PSPN	Human	Protein	Yes	-0.00661622	0.00345693	0.0571519	-0.00620607	0.00276989	0.0260686	0.00308777	0.00428583	0.472028	-0.0044492	0.00193001	0.0211515	0.143141	No	NA	NA	NA	-0.00220792	0.00145507	0.130846	-0.00229019	0.00122157	0.0621641	-0.000462733	0.00187075	0.804873	-0.00189736	0.00083677	0.0233607	0.691752	No
12461-8	NAD-dependent protein deacylase sirtuin-5, mitochondrial	SIRT5	Q9NXA8	NAD-dependent lysine demalonylase, desuccinylase and deglutarylase that specifically removes malonyl, succinyl and glutaryl groups on target proteins (PubMed:21908771, PubMed:22076378, PubMed:24703693, PubMed:29180469). Activates CPS1 and contributes to the regulation of blood ammonia levels during prolonged fasting: acts by mediating desuccinylation and deglutarylation of CPS1, thereby increasing CPS1 activity in response to elevated NAD levels during fasting (PubMed:22076378, PubMed:24703693). Activates SOD1 by mediating its desuccinylation, leading to reduced reactive oxygen species (PubMed:24140062). Activates SHMT2 by mediating its desuccinylation (PubMed:29180469). Modulates ketogenesis through the desuccinylation and activation of HMGCS2 (By similarity). Has weak NAD-dependent protein deacetylase activity; however this activity may not be physiologically relevant in vivo. Can deacetylate cytochrome c (CYCS) and a number of other proteins in vitro such as UOX. {ECO:0000250|UniProtKB:Q8K2C6, ECO:0000269|PubMed:18680753, ECO:0000269|PubMed:21908771, ECO:0000269|PubMed:22076378, ECO:0000269|PubMed:24140062, ECO:0000269|PubMed:24703693, ECO:0000269|PubMed:29180469}.	23408	SIRT5	Human	Protein	Yes	0.000860357	0.00652455	0.895232	-0.00935416	0.00395437	0.0188855	-0.00599621	0.00489043	0.221504	-0.00641149	0.00278149	0.0211635	0.405926	No	NA	NA	NA	0.00128823	0.00273502	0.638177	-0.00193835	0.00175536	0.270708	-0.000295191	0.00213976	0.890405	-0.000770478	0.00121569	0.526226	0.589023	No
11429-80	Heterogeneous nuclear ribonucleoproteins C1/C2	hnRNP C1/C2	P07910	Binds pre-mRNA and nucleates the assembly of 40S hnRNP particles (PubMed:8264621). Interacts with poly-U tracts in the 3'-UTR or 5'-UTR of mRNA and modulates the stability and the level of translation of bound mRNA molecules (PubMed:12509468, PubMed:16010978, PubMed:7567451, PubMed:8264621). Single HNRNPC tetramers bind 230-240 nucleotides. Trimers of HNRNPC tetramers bind 700 nucleotides (PubMed:8264621). May play a role in the early steps of spliceosome assembly and pre-mRNA splicing. N6-methyladenosine (m6A) has been shown to alter the local structure in mRNAs and long non-coding RNAs (lncRNAs) via a mechanism named 'm(6)A-switch', facilitating binding of HNRNPC, leading to regulation of mRNA splicing (PubMed:25719671). {ECO:0000269|PubMed:12509468, ECO:0000269|PubMed:16010978, ECO:0000269|PubMed:25719671, ECO:0000269|PubMed:7567451, ECO:0000269|PubMed:8264621}.	3183	HNRNPC	Human	Protein	Yes	-0.0046002	0.00491488	0.350487	0.00472007	0.00282351	0.0960238	0.00675766	0.00283195	0.0178936	0.00426806	0.0018521	0.0211975	0.131716	No	NA	NA	NA	-0.00192269	0.00206142	0.35217	0.000221865	0.00124886	0.85916	0.00209099	0.00124294	0.093972	0.000684654	0.0008101	0.398028	0.221208	No
9870-17	Tryptophan--tRNA ligase, cytoplasmic	SYWC	P23381	Isoform 1, isoform 2 and T1-TrpRS have aminoacylation activity while T2-TrpRS lacks it. Isoform 2, T1-TrpRS and T2-TrpRS possess angiostatic activity whereas isoform 1 lacks it. T2-TrpRS inhibits fluid shear stress-activated responses of endothelial cells. Regulates ERK, Akt, and eNOS activation pathways that are associated with angiogenesis, cytoskeletal reorganization and shear stress-responsive gene expression. {ECO:0000269|PubMed:11773625, ECO:0000269|PubMed:11773626, ECO:0000269|PubMed:1373391, ECO:0000269|PubMed:14630953, ECO:0000269|PubMed:28369220}.	7453	WARS	Human	Protein	Yes	0.0116701	0.00740375	0.116652	0.00574009	0.00384681	0.137107	0.00518187	0.00473368	0.274887	0.00637842	0.00276874	0.0212379	0.739981	No	NA	NA	NA	0.0056774	0.00309817	0.0684584	0.00151446	0.00169628	0.372946	0.00371733	0.00205414	0.0717493	0.00290222	0.00120498	0.0160174	0.442829	No
15430-165	Opticin	OPT	Q9UBM4	Inhibits angiogenesis in the vitreous humor of the eye, and therefore represses neovascularization (By similarity). Binds collagen fibrils (By similarity). May be involved in collagen fiber organization via regulation of other members of the small leucine-rich repeat proteoglycan superfamily (By similarity). {ECO:0000250|UniProtKB:P58874, ECO:0000250|UniProtKB:Q920A0}.	26254	OPTC	Human	Protein	Yes	0.0093549	0.00466852	0.0465242	0.0037199	0.0035448	0.295162	0.00433842	0.00396349	0.274924	0.00529518	0.00229948	0.0212918	0.602917	No	NA	NA	NA	0.00472484	0.00194862	0.0162665	0.000794102	0.00156102	0.611474	0.000405692	0.00173281	0.815113	0.00169384	0.000996629	0.0892123	0.191638	No
8289-8	Transmembrane glycoprotein NMB	GPNMB	Q14956	Could be a melanogenic enzyme. {ECO:0000250}.	10457	GPNMB	Human	Protein	Yes	-0.00472327	0.00472536	0.318809	-0.00260917	0.00283035	0.357629	-0.0065309	0.00314612	0.0391022	-0.00442295	0.00192221	0.0213931	0.649332	No	NA	NA	NA	-0.00320006	0.0019734	0.106565	-0.00123432	0.00124361	0.322041	-0.00226618	0.00137686	0.101251	-0.00196749	0.000835985	0.0185976	0.675452	No
7784-1	Kininogen-1	Kininogen, HMW	P01042	Kininogens are inhibitors of thiol proteases. HMW-kininogen plays an important role in blood coagulation by helping to position optimally prekallikrein and factor XI next to factor XII; HMW-kininogen inhibits the thrombin- and plasmin-induced aggregation of thrombocytes. LMW-kininogen inhibits the aggregation of thrombocytes. LMW-kininogen is in contrast to HMW-kininogen not involved in blood clotting.; [Bradykinin]: The active peptide bradykinin is a potent vasodilatator that is released from HMW-kininogen shows a variety of physiological effects: (A) influence in smooth muscle contraction, (B) induction of hypotension, (C) natriuresis and diuresis, (D) decrease in blood glucose level, (E) it is a mediator of inflammation and causes (E1) increase in vascular permeability, (E2) stimulation of nociceptors (4E3) release of other mediators of inflammation (e.g. prostaglandins), (F) it has a cardioprotective effect (directly via bradykinin action, indirectly via endothelium-derived relaxing factor action). {ECO:0000305|PubMed:4322742, ECO:0000305|PubMed:6055465}.	3827	KNG1	Human	Protein	Yes	0.00174353	0.00386328	0.652287	0.00449377	0.00348255	0.198297	0.00814603	0.00369809	0.0286784	0.00486572	0.00211963	0.0217018	0.483994	No	NA	NA	NA	0.00165518	0.0016167	0.307245	0.00212959	0.00152969	0.165295	0.00334467	0.00161455	0.0395035	0.00236805	0.000915326	0.00967845	0.746538	No
6036-78		Deprecated		NA			Human	Deprecated	No	-0.000645622	0.0070386	0.927013	0.00899198	0.00562026	0.111071	0.0170403	0.00703336	0.0162344	0.00855014	0.00372527	0.0217234	0.204927	No	NA	NA	NA	-0.00108581	0.00295111	0.713337	0.00510748	0.00246042	0.0390856	0.00562239	0.00308469	0.0697478	0.00340141	0.00161142	0.0347888	0.190978	No
9271-101	Stromal interaction molecule 1	STIM1	Q13586	Plays a role in mediating store-operated Ca(2+) entry (SOCE), a Ca(2+) influx following depletion of intracellular Ca(2+) stores (PubMed:15866891, PubMed:16005298, PubMed:16208375, PubMed:16537481, PubMed:16733527, PubMed:16766533, PubMed:16807233, PubMed:18854159, PubMed:19249086, PubMed:22464749, PubMed:24069340, PubMed:24351972, PubMed:24591628, PubMed:26322679, PubMed:25326555, PubMed:28219928). Acts as Ca(2+) sensor in the endoplasmic reticulum via its EF-hand domain. Upon Ca(2+) depletion, translocates from the endoplasmic reticulum to the plasma membrane where it activates the Ca(2+) release-activated Ca(2+) (CRAC) channel subunit ORAI1 (PubMed:16208375, PubMed:16537481). Involved in enamel formation (PubMed:24621671). Activated following interaction with STIMATE, leading to promote STIM1 conformational switch (PubMed:26322679). {ECO:0000269|PubMed:15866891, ECO:0000269|PubMed:16005298, ECO:0000269|PubMed:16208375, ECO:0000269|PubMed:16537481, ECO:0000269|PubMed:16733527, ECO:0000269|PubMed:16766533, ECO:0000269|PubMed:16807233, ECO:0000269|PubMed:18854159, ECO:0000269|PubMed:19249086, ECO:0000269|PubMed:22464749, ECO:0000269|PubMed:24069340, ECO:0000269|PubMed:24351972, ECO:0000269|PubMed:24591628, ECO:0000269|PubMed:24621671, ECO:0000269|PubMed:25326555, ECO:0000269|PubMed:26322679, ECO:0000269|PubMed:28219928}.	6786	STIM1	Human	Protein	Yes	0.00674434	0.00499815	0.178842	0.00550601	0.00339541	0.106341	0.00388415	0.00381436	0.309687	0.00518937	0.00226166	0.0217617	0.894681	No	NA	NA	NA	0.00284065	0.00209622	0.177003	0.000392021	0.00150112	0.794223	6.33081e-05	0.0016672	0.969745	0.000817756	0.000984792	0.406321	0.54431	No
3341-33	Tyrosine-protein kinase ABL1	ABL1	P00519	Non-receptor tyrosine-protein kinase that plays a role in many key processes linked to cell growth and survival such as cytoskeleton remodeling in response to extracellular stimuli, cell motility and adhesion, receptor endocytosis, autophagy, DNA damage response and apoptosis. Coordinates actin remodeling through tyrosine phosphorylation of proteins controlling cytoskeleton dynamics like WASF3 (involved in branch formation); ANXA1 (involved in membrane anchoring); DBN1, DBNL, CTTN, RAPH1 and ENAH (involved in signaling); or MAPT and PXN (microtubule-binding proteins). Phosphorylation of WASF3 is critical for the stimulation of lamellipodia formation and cell migration. Involved in the regulation of cell adhesion and motility through phosphorylation of key regulators of these processes such as BCAR1, CRK, CRKL, DOK1, EFS or NEDD9 (PubMed:22810897). Phosphorylates multiple receptor tyrosine kinases and more particularly promotes endocytosis of EGFR, facilitates the formation of neuromuscular synapses through MUSK, inhibits PDGFRB-mediated chemotaxis and modulates the endocytosis of activated B-cell receptor complexes. Other substrates which are involved in endocytosis regulation are the caveolin (CAV1) and RIN1. Moreover, ABL1 regulates the CBL family of ubiquitin ligases that drive receptor down-regulation and actin remodeling. Phosphorylation of CBL leads to increased EGFR stability. Involved in late-stage autophagy by regulating positively the trafficking and function of lysosomal components. ABL1 targets to mitochondria in response to oxidative stress and thereby mediates mitochondrial dysfunction and cell death. In response to oxidative stress, phosphorylates serine/threonine kinase PRKD2 at 'Tyr-717' (PubMed:28428613). ABL1 is also translocated in the nucleus where it has DNA-binding activity and is involved in DNA-damage response and apoptosis. Many substrates are known mediators of DNA repair: DDB1, DDB2, ERCC3, ERCC6, RAD9A, RAD51, RAD52 or WRN. Activates the proapoptotic pathway when the DNA damage is too severe to be repaired. Phosphorylates TP73, a primary regulator for this type of damage-induced apoptosis. Phosphorylates the caspase CASP9 on 'Tyr-153' and regulates its processing in the apoptotic response to DNA damage. Phosphorylates PSMA7 that leads to an inhibition of proteasomal activity and cell cycle transition blocks. ABL1 acts also as a regulator of multiple pathological signaling cascades during infection. Several known tyrosine-phosphorylated microbial proteins have been identified as ABL1 substrates. This is the case of A36R of Vaccinia virus, Tir (translocated intimin receptor) of pathogenic E.coli and possibly Citrobacter, CagA (cytotoxin-associated gene A) of H.pylori, or AnkA (ankyrin repeat-containing protein A) of A.phagocytophilum. Pathogens can highjack ABL1 kinase signaling to reorganize the host actin cytoskeleton for multiple purposes, like facilitating intracellular movement and host cell exit. Finally, functions as its own regulator through autocatalytic activity as well as through phosphorylation of its inhibitor, ABI1. Regulates T-cell differentiation in a TBX21-dependent manner (By similarity). Positively regulates chemokine-mediated T-cell migration, polarization, and homing to lymph nodes and immune-challenged tissues, potentially via activation of NEDD9/HEF1 and RAP1 (By similarity). Phosphorylates TBX21 on tyrosine residues leading to an enhancement of its transcriptional activator activity (By similarity). {ECO:0000250|UniProtKB:P00520, ECO:0000269|PubMed:10391250, ECO:0000269|PubMed:11971963, ECO:0000269|PubMed:12379650, ECO:0000269|PubMed:12531427, ECO:0000269|PubMed:12672821, ECO:0000269|PubMed:15031292, ECO:0000269|PubMed:15556646, ECO:0000269|PubMed:15657060, ECO:0000269|PubMed:15886098, ECO:0000269|PubMed:16424036, ECO:0000269|PubMed:16678104, ECO:0000269|PubMed:16943190, ECO:0000269|PubMed:17306540, ECO:0000269|PubMed:17623672, ECO:0000269|PubMed:18328268, ECO:0000269|PubMed:18945674, ECO:0000269|PubMed:19891780, ECO:0000269|PubMed:20357770, ECO:0000269|PubMed:20417104, ECO:0000269|PubMed:22810897, ECO:0000269|PubMed:28428613, ECO:0000269|PubMed:9037071, ECO:0000269|PubMed:9144171, ECO:0000269|PubMed:9461559}.	25	ABL1	Human	Protein	Yes	-0.0101305	0.00529913	0.057431	-0.00484897	0.00307041	0.115734	-0.00258426	0.00410312	0.52948	-0.00511536	0.00223004	0.0217996	0.526302	No	NA	NA	NA	-0.00529634	0.00221055	0.0175587	-0.0015688	0.00135305	0.247545	-0.000843101	0.00178982	0.638082	-0.00207328	0.000969899	0.0325469	0.254451	No
8444-46	Magainin-2_XENLA	Magainin-2_XENLA	P11006	Antimicrobial peptides that inhibit the growth of numerous species of bacteria and fungi and induce osmotic lysis of protozoa. Rapidly inactivates channel catfish herpesvirus (ED(50)=48 uM) over a wide temperature range (PubMed:15193922). Magainins are membrane lytic agents. {ECO:0000269|PubMed:15193922}.	397766	magainins	African clawed frog	Non-Human	No	0.0105853	0.00372803	0.00501765	0.00435398	0.00272071	0.110985	-0.00276401	0.00408868	0.499761	0.00443854	0.00193578	0.0218539	0.0544038	No	NA	NA	NA	0.00494179	0.00155557	0.00174061	0.00157295	0.00119809	0.190608	0.000230624	0.00178462	0.897298	0.0022547	0.00083803	0.00713514	0.100557	No
17772-7	Ubiquitin D	UBD	O15205	Ubiquitin-like protein modifier which can be covalently attached to target protein and subsequently leads to their degradation by the 26S proteasome, in a NUB1-dependent manner. Probably functions as a survival factor. Conjugation ability activated by UBA6. Promotes the expression of the proteasome subunit beta type-9 (PSMB9/LMP2). Regulates TNF-alpha-induced and LPS-mediated activation of the central mediator of innate immunity NF-kappa-B by promoting TNF-alpha-mediated proteasomal degradation of ubiquitinated-I-kappa-B-alpha. Required for TNF-alpha-induced p65 nuclear translocation in renal tubular epithelial cells (RTECs). May be involved in dendritic cell (DC) maturation, the process by which immature dendritic cells differentiate into fully competent antigen-presenting cells that initiate T-cell responses. Mediates mitotic non-disjunction and chromosome instability, in long-term in vitro culture and cancers, by abbreviating mitotic phase and impairing the kinetochore localization of MAD2L1 during the prometaphase stage of the cell cycle. May be involved in the formation of aggresomes when proteasome is saturated or impaired. Mediates apoptosis in a caspase-dependent manner, especially in renal epithelium and tubular cells during renal diseases such as polycystic kidney disease and Human immunodeficiency virus (HIV)-associated nephropathy (HIVAN). {ECO:0000269|PubMed:15831455, ECO:0000269|PubMed:16495226, ECO:0000269|PubMed:16495380, ECO:0000269|PubMed:17889673, ECO:0000269|PubMed:18574467, ECO:0000269|PubMed:19028597, ECO:0000269|PubMed:19033385, ECO:0000269|PubMed:19166848, ECO:0000269|PubMed:19726511, ECO:0000269|PubMed:19959714}.	10537	UBD	Human	Protein	Yes	0.00383011	0.00450397	0.396192	0.00616	0.00289678	0.034591	0.00253552	0.00283771	0.372588	0.00422952	0.00184853	0.0221346	0.667528	No	NA	NA	NA	0.00126485	0.00189042	0.504263	0.00146588	0.00128253	0.254313	-0.00012928	0.0012396	0.917035	0.000754592	0.000806202	0.349281	0.641193	No
11237-49	Procollagen C-endopeptidase enhancer 1	PCOC1	Q15113	Binds to the C-terminal propeptide of type I procollagen and enhances procollagen C-proteinase activity.; C-terminal processed part of PCPE (CT-PCPE) may have an metalloproteinase inhibitory activity.	5118	PCOLCE	Human	Protein	Yes	-0.00256757	0.00477636	0.591518	-0.00335233	0.00343558	0.330266	-0.00816151	0.00355465	0.0226434	-0.00501922	0.00219424	0.0221693	0.527209	No	NA	NA	NA	-0.00186218	0.00200022	0.353053	-0.00207523	0.00150674	0.169838	-0.00450821	0.00153835	0.00375073	-0.0029511	0.000947883	0.00184968	0.436306	No
8032-23	Mitochondrial coiled-coil domain protein 1	MCCD1	P59942	NA	401250	MCCD1	Human	Protein	Yes	-0.0123317	0.00918954	0.181239	-0.00609591	0.00635572	0.338565	-0.00938247	0.00556216	0.0930916	-0.00870869	0.00380914	0.0222389	0.844044	No	NA	NA	NA	-0.000532045	0.00387247	0.890868	-0.000518963	0.00279915	0.853088	-0.00474756	0.00241968	0.0510516	-0.00249948	0.00165496	0.130967	0.444429	No
9947-22	DNA topoisomerase 2-binding protein 1	TOPB1	Q92547	Required for DNA replication. Plays a role in the rescue of stalled replication forks and checkpoint control. Binds double-stranded DNA breaks and nicks as well as single-stranded DNA. Recruits the SWI/SNF chromatin remodeling complex to E2F1-responsive promoters. Down-regulates E2F1 activity and inhibits E2F1-dependent apoptosis during G1/S transition and after DNA damage. Induces a large increase in the kinase activity of ATR (PubMed:16530042). {ECO:0000269|PubMed:10498869, ECO:0000269|PubMed:11395493, ECO:0000269|PubMed:11714696, ECO:0000269|PubMed:12697828, ECO:0000269|PubMed:15075294, ECO:0000269|PubMed:16530042}.	11073	TOPBP1	Human	Protein	Yes	-0.00935432	0.00860205	0.278229	-0.00405628	0.00467741	0.386787	-0.0168955	0.00716299	0.0192389	-0.00814506	0.00356434	0.0223041	0.320419	No	NA	NA	NA	-0.00132605	0.00361788	0.714385	-0.000276098	0.00205928	0.893467	-0.00680309	0.00312926	0.0308003	-0.00207841	0.00155355	0.180945	0.213433	No
3837-6	Tyrosine-protein kinase ZAP-70	ZAP70	P43403	Tyrosine kinase that plays an essential role in regulation of the adaptive immune response. Regulates motility, adhesion and cytokine expression of mature T-cells, as well as thymocyte development. Contributes also to the development and activation of primary B-lymphocytes. When antigen presenting cells (APC) activate T-cell receptor (TCR), a serie of phosphorylations lead to the recruitment of ZAP70 to the doubly phosphorylated TCR component CD247/CD3Z through ITAM motif at the plasma membrane. This recruitment serves to localization to the stimulated TCR and to relieve its autoinhibited conformation. Release of ZAP70 active conformation is further stabilized by phosphorylation mediated by LCK. Subsequently, ZAP70 phosphorylates at least 2 essential adapter proteins: LAT and LCP2. In turn, a large number of signaling molecules are recruited and ultimately lead to lymphokine production, T-cell proliferation and differentiation. Furthermore, ZAP70 controls cytoskeleton modifications, adhesion and mobility of T-lymphocytes, thus ensuring correct delivery of effectors to the APC. ZAP70 is also required for TCR-CD247/CD3Z internalization and degradation through interaction with the E3 ubiquitin-protein ligase CBL and adapter proteins SLA and SLA2. Thus, ZAP70 regulates both T-cell activation switch on and switch off by modulating TCR expression at the T-cell surface. During thymocyte development, ZAP70 promotes survival and cell-cycle progression of developing thymocytes before positive selection (when cells are still CD4/CD8 double negative). Additionally, ZAP70-dependent signaling pathway may also contribute to primary B-cells formation and activation through B-cell receptor (BCR). {ECO:0000269|PubMed:11353765, ECO:0000269|PubMed:12051764, ECO:0000269|PubMed:1423621, ECO:0000269|PubMed:20135127, ECO:0000269|PubMed:26903241, ECO:0000269|PubMed:8124727, ECO:0000269|PubMed:8702662, ECO:0000269|PubMed:9489702}.	7535	ZAP70	Human	Protein	Yes	0.00613034	0.00604197	0.311589	0.00893236	0.0044544	0.046174	0.00417084	0.00505557	0.410291	0.00668246	0.00292456	0.0223158	0.774805	No	NA	NA	NA	0.0016618	0.00253814	0.513441	0.00304504	0.001965	0.122686	0.00118957	0.00220639	0.590345	0.0020834	0.00127038	0.10101	0.806058	No
11257-1	Dihydropteridine reductase	DHPR	P09417	Catalyzes the conversion of quinonoid dihydrobiopterin into tetrahydrobiopterin. {ECO:0000269|PubMed:3033643, ECO:0000269|PubMed:8262916}.	5860	QDPR	Human	Protein	Yes	0.0285606	0.0139204	0.0415848	0.00947996	0.00630115	0.133912	0.00676404	0.0084185	0.422593	0.0108328	0.00474276	0.022367	0.386448	No	NA	NA	NA	0.0160315	0.00578652	0.00615913	0.00402679	0.00277042	0.147532	0.00509569	0.00365972	0.165255	0.00589347	0.00206365	0.00429212	0.16771	No
5810-25	Teratocarcinoma-derived growth factor 1	Cripto	P13385	GPI-anchored cell membrane protein involved in Nodal signaling. Cell-associated TDGF1 acts as a Nodal coreceptor in cis. Shedding of TDGF1 by TMEM8A modulates Nodal signaling by allowing soluble TDGF1 to act as a Nodal coreceptor on other cells (PubMed:27881714). Could play a role in the determination of the epiblastic cells that subsequently give rise to the mesoderm (PubMed:11909953). {ECO:0000269|PubMed:11909953, ECO:0000269|PubMed:27881714}.	6997	TDGF1	Human	Protein	Yes	-0.0597692	0.0199001	0.00303268	-0.0176887	0.0129087	0.172012	0.00139472	0.0165091	0.932753	-0.0206605	0.0090553	0.0225136	0.0578462	No	NA	NA	NA	-0.0196838	0.00842289	0.0204952	-0.00687707	0.00567895	0.227222	-0.00158419	0.00719779	0.826008	-0.00809365	0.00394041	0.0399744	0.251926	No
2617-56	Receptor tyrosine-protein kinase erbB-3	ERBB3	P21860	Tyrosine-protein kinase that plays an essential role as cell surface receptor for neuregulins. Binds to neuregulin-1 (NRG1) and is activated by it; ligand-binding increases phosphorylation on tyrosine residues and promotes its association with the p85 subunit of phosphatidylinositol 3-kinase (PubMed:20682778). May also be activated by CSPG5 (PubMed:15358134). Involved in the regulation of myeloid cell differentiation (PubMed:27416908). {ECO:0000269|PubMed:15358134, ECO:0000269|PubMed:20682778, ECO:0000269|PubMed:27416908}.	2065	ERBB3	Human	Protein	Yes	-0.0154637	0.00670297	0.0221451	-0.00386952	0.00359969	0.283587	-0.00455968	0.00419659	0.278472	-0.00577231	0.00253013	0.022523	0.293268	No	NA	NA	NA	-0.00714462	0.00280283	0.0115994	-0.00184475	0.00158139	0.244678	-0.0022337	0.00182852	0.223208	-0.00280204	0.00110013	0.0108648	0.238882	No
3472-40	Baculoviral IAP repeat-containing protein 5	Survivin	O15392	Multitasking protein that has dual roles in promoting cell proliferation and preventing apoptosis (PubMed:9859993, PubMed:21364656, PubMed:20627126, PubMed:25778398, PubMed:28218735). Component of a chromosome passage protein complex (CPC) which is essential for chromosome alignment and segregation during mitosis and cytokinesis (PubMed:16322459). Acts as an important regulator of the localization of this complex; directs CPC movement to different locations from the inner centromere during prometaphase to midbody during cytokinesis and participates in the organization of the center spindle by associating with polymerized microtubules (PubMed:20826784). Involved in the recruitment of CPC to centromeres during early mitosis via association with histone H3 phosphorylated at 'Thr-3' (H3pT3) during mitosis (PubMed:20929775). The complex with RAN plays a role in mitotic spindle formation by serving as a physical scaffold to help deliver the RAN effector molecule TPX2 to microtubules (PubMed:18591255). May counteract a default induction of apoptosis in G2/M phase (PubMed:9859993). The acetylated form represses STAT3 transactivation of target gene promoters (PubMed:20826784). May play a role in neoplasia (PubMed:10626797). Inhibitor of CASP3 and CASP7 (PubMed:21536684). Essential for the maintenance of mitochondrial integrity and function (PubMed:25778398). Isoform 2 and isoform 3 do not appear to play vital roles in mitosis (PubMed:12773388, PubMed:16291752). Isoform 3 shows a marked reduction in its anti-apoptotic effects when compared with the displayed wild-type isoform (PubMed:10626797). {ECO:0000269|PubMed:10626797, ECO:0000269|PubMed:12773388, ECO:0000269|PubMed:16291752, ECO:0000269|PubMed:16322459, ECO:0000269|PubMed:18591255, ECO:0000269|PubMed:20627126, ECO:0000269|PubMed:20826784, ECO:0000269|PubMed:20929775, ECO:0000269|PubMed:21364656, ECO:0000269|PubMed:21536684, ECO:0000269|PubMed:25778398, ECO:0000269|PubMed:28218735, ECO:0000269|PubMed:9859993}.	332	BIRC5	Human	Protein	Yes	0.00489769	0.00400768	0.223209	0.0016717	0.00258779	0.518965	0.00626615	0.00286899	0.0300419	0.00395054	0.00173271	0.0226092	0.476454	No	NA	NA	NA	0.00161605	0.00168343	0.3383	-0.00046048	0.00113804	0.686152	0.00111775	0.00126252	0.376973	0.000522695	0.000755423	0.488985	0.498994	No
6917-49	Leucine-rich repeat-containing protein 3	LRRC3	Q9BY71	NA	81543	LRRC3	Human	Protein	Yes	-0.0323878	0.0115145	0.00543307	-0.00852951	0.00514607	0.0988676	-0.00201873	0.00571548	0.724283	-0.0082745	0.00362939	0.0226159	0.0612365	No	NA	NA	NA	-0.0139714	0.00482348	0.0042206	-0.00358187	0.00226304	0.11493	-0.00137099	0.00249109	0.582648	-0.00380791	0.00158235	0.0161064	0.0669786	No
5256-86	cGMP-specific 3',5'-cyclic phosphodiesterase	PDE5A	O76074	Plays a role in signal transduction by regulating the intracellular concentration of cyclic nucleotides. This phosphodiesterase catalyzes the specific hydrolysis of cGMP to 5'-GMP (PubMed:9714779, PubMed:15489334). Specifically regulates nitric-oxide-generated cGMP (PubMed:15489334). {ECO:0000269|PubMed:15489334, ECO:0000269|PubMed:9714779}.	8654	PDE5A	Human	Protein	Yes	0.0310272	0.0189784	0.103749	0.0151461	0.0095086	0.112641	0.0113412	0.0131888	0.390799	0.0162805	0.00714547	0.0227004	0.684459	No	NA	NA	NA	0.0164083	0.0079264	0.0398112	0.00320098	0.00419794	0.446583	0.00739342	0.00573844	0.198998	0.00647704	0.00311544	0.0376165	0.332143	No
14593-152	Protein FAM210A	F210A	Q96ND0	May play a role in the structure and strength of both muscle and bone. {ECO:0000250|UniProtKB:Q8BGY7}.		FAM210A	Human	Protein	Yes	0.0265125	0.0112416	0.0193796	0.00692636	0.00626182	0.269897	0.00708185	0.00720977	0.327082	0.00992662	0.00435796	0.0227377	0.277752	No	NA	NA	NA	0.0141435	0.00467165	0.00281178	0.00438469	0.00274383	0.111494	0.00489262	0.00313296	0.119846	0.00616313	0.00188805	0.00109739	0.17354	No
13032-1	Beclin-1	BECN1	Q14457	Plays a central role in autophagy (PubMed:18570871, PubMed:21358617, PubMed:23184933, PubMed:23974797, PubMed:28445460). Acts as core subunit of the PI3K complex that mediates formation of phosphatidylinositol 3-phosphate; different complex forms are believed to play a role in multiple membrane trafficking pathways: PI3KC3-C1 is involved in initiation of autophagosomes and PI3KC3-C2 in maturation of autophagosomes and endocytosis. Involved in regulation of degradative endocytic trafficking and required for the abcission step in cytokinesis, probably in the context of PI3KC3-C2 (PubMed:20643123, PubMed:20208530, PubMed:23974797, PubMed:26783301). Essential for the formation of PI3KC3-C2 but not PI3KC3-C1 PI3K complex forms. Involved in endocytosis (PubMed:25275521). Protects against infection by a neurovirulent strain of Sindbis virus (PubMed:9765397). May play a role in antiviral host defense. {ECO:0000269|PubMed:18570871, ECO:0000269|PubMed:20208530, ECO:0000269|PubMed:20643123, ECO:0000269|PubMed:21358617, ECO:0000269|PubMed:23184933, ECO:0000269|PubMed:23974797, ECO:0000269|PubMed:25275521, ECO:0000269|PubMed:26783301, ECO:0000269|PubMed:28445460, ECO:0000269|PubMed:9765397, ECO:0000305}.; Beclin-1-C 35 kDa localized to mitochondria can promote apoptosis; it induces the mitochondrial translocation of BAX and the release of proapoptotic factors. {ECO:0000269|PubMed:21364619, ECO:0000269|PubMed:26263979}.	8678	BECN1	Human	Protein	Yes	0.000355007	0.00489838	0.942302	-0.00418263	0.00234099	0.0753833	-0.00598278	0.00338884	0.0789161	-0.00407864	0.00179251	0.0228832	0.566391	No	NA	NA	NA	-0.00033861	0.00205434	0.869258	-0.00190622	0.00102834	0.0651405	-0.00201422	0.00148198	0.175532	-0.00170946	0.000781366	0.0286848	0.769442	No
7127-3	Apolipoprotein A-II	Apo A-II	P02652	May stabilize HDL (high density lipoprotein) structure by its association with lipids, and affect the HDL metabolism.	336	APOA2	Human	Protein	Yes	-0.00277598	0.0054644	0.612041	-0.00864826	0.00302012	0.0046001	0.000201502	0.00403725	0.96024	-0.00503117	0.00221145	0.0229025	0.193535	No	NA	NA	NA	-0.00127536	0.00229155	0.578497	-0.00346427	0.00133164	0.0099201	-0.000195481	0.00176033	0.911682	-0.00209788	0.000963555	0.0294637	0.308873	No
3487-32	C-X-C motif chemokine 13	BLC	O43927	Chemotactic for B-lymphocytes but not for T-lymphocytes, monocytes and neutrophils. Does not induce calcium release in B-lymphocytes. Binds to BLR1/CXCR5.	10563	CXCL13	Human	Protein	Yes	-0.00671278	0.00750994	0.372544	-0.0126051	0.00581205	0.0311854	-0.00496763	0.00756418	0.51206	-0.00893358	0.00392802	0.0229468	0.683379	No	NA	NA	NA	-0.00347921	0.00314627	0.270217	-0.00548129	0.00255508	0.0330438	4.351e-05	0.00330154	0.989497	-0.00343148	0.0017002	0.0435625	0.416515	No
4792-51	gp41 C34 peptide, HIV	C34 gp41 HIV Fragment	Q70626	[Envelope glycoprotein gp160]: Oligomerizes in the host endoplasmic reticulum into predominantly trimers. In a second time, gp160 transits in the host Golgi, where glycosylation is completed. The precursor is then proteolytically cleaved in the trans-Golgi and thereby activated by cellular furin or furin-like proteases to produce gp120 and gp41. {ECO:0000255|HAMAP-Rule:MF_04083}.; [Surface protein gp120]: Attaches the virus to the host lymphoid cell by binding to the primary receptor CD4. This interaction induces a structural rearrangement creating a high affinity binding site for a chemokine coreceptor like CXCR4 and/or CCR5. Acts as a ligand for CD209/DC-SIGN and CLEC4M/DC-SIGNR, which are respectively found on dendritic cells (DCs), and on endothelial cells of liver sinusoids and lymph node sinuses. These interactions allow capture of viral particles at mucosal surfaces by these cells and subsequent transmission to permissive cells. HIV subverts the migration properties of dendritic cells to gain access to CD4+ T-cells in lymph nodes. Virus transmission to permissive T-cells occurs either in trans (without DCs infection, through viral capture and transmission), or in cis (following DCs productive infection, through the usual CD4-gp120 interaction), thereby inducing a robust infection. In trans infection, bound virions remain infectious over days and it is proposed that they are not degraded, but protected in non-lysosomal acidic organelles within the DCs close to the cell membrane thus contributing to the viral infectious potential during DCs' migration from the periphery to the lymphoid tissues. On arrival at lymphoid tissues, intact virions recycle back to DCs' cell surface allowing virus transmission to CD4+ T-cells. {ECO:0000255|HAMAP-Rule:MF_04083}.; [Transmembrane protein gp41]: Acts as a class I viral fusion protein. Under the current model, the protein has at least 3 conformational states: pre-fusion native state, pre-hairpin intermediate state, and post-fusion hairpin state. During fusion of viral and target intracellular membranes, the coiled coil regions (heptad repeats) assume a trimer-of-hairpins structure, positioning the fusion peptide in close proximity to the C-terminal region of the ectodomain. The formation of this structure appears to drive apposition and subsequent fusion of viral and target cell membranes. Complete fusion occurs in host cell endosomes and is dynamin-dependent, however some lipid transfer might occur at the plasma membrane. The virus undergoes clathrin-dependent internalization long before endosomal fusion, thus minimizing the surface exposure of conserved viral epitopes during fusion and reducing the efficacy of inhibitors targeting these epitopes. Membranes fusion leads to delivery of the nucleocapsid into the cytoplasm. {ECO:0000255|HAMAP-Rule:MF_04083}.		Human-virus	isolate LW123	Non-Human	No	-0.00542426	0.00517185	0.295614	-0.00430853	0.00351686	0.221863	-0.0108387	0.00578222	0.0622257	-0.00590847	0.00259808	0.022956	0.624144	No	NA	NA	NA	-0.00307142	0.00216393	0.157448	-0.00280889	0.00153929	0.0694073	-0.00286163	0.0025343	0.260095	-0.00289012	0.00112416	0.0101434	0.995047	No
2524-56	High mobility group protein B1	HMG-1	P09429	Multifunctional redox sensitive protein with various roles in different cellular compartments. In the nucleus is one of the major chromatin-associated non-histone proteins and acts as a DNA chaperone involved in replication, transcription, chromatin remodeling, V(D)J recombination, DNA repair and genome stability (PubMed:33147444). Proposed to be an universal biosensor for nucleic acids. Promotes host inflammatory response to sterile and infectious signals and is involved in the coordination and integration of innate and adaptive immune responses. In the cytoplasm functions as sensor and/or chaperone for immunogenic nucleic acids implicating the activation of TLR9-mediated immune responses, and mediates autophagy. Acts as danger associated molecular pattern (DAMP) molecule that amplifies immune responses during tissue injury (PubMed:27362237). Released to the extracellular environment can bind DNA, nucleosomes, IL-1 beta, CXCL12, AGER isoform 2/sRAGE, lipopolysaccharide (LPS) and lipoteichoic acid (LTA), and activates cells through engagement of multiple surface receptors. In the extracellular compartment fully reduced HMGB1 (released by necrosis) acts as a chemokine, disulfide HMGB1 (actively secreted) as a cytokine, and sulfonyl HMGB1 (released from apoptotic cells) promotes immunological tolerance (PubMed:23519706, PubMed:23446148, PubMed:23994764, PubMed:25048472). Has proangiogdenic activity (By similarity). May be involved in platelet activation (By similarity). Binds to phosphatidylserine and phosphatidylethanolamide (By similarity). Bound to RAGE mediates signaling for neuronal outgrowth (By similarity). May play a role in accumulation of expanded polyglutamine (polyQ) proteins such as huntingtin (HTT) or TBP (PubMed:23303669, PubMed:25549101). {ECO:0000250|UniProtKB:P10103, ECO:0000250|UniProtKB:P12682, ECO:0000250|UniProtKB:P63158, ECO:0000250|UniProtKB:P63159, ECO:0000269|PubMed:23303669, ECO:0000269|PubMed:25549101, ECO:0000269|PubMed:27362237, ECO:0000269|PubMed:33147444, ECO:0000305|PubMed:23446148, ECO:0000305|PubMed:23519706, ECO:0000305|PubMed:23994764, ECO:0000305|PubMed:25048472}.; Nuclear functions are attributed to fully reduced HGMB1. Associates with chromatin and binds DNA with a preference to non-canonical DNA structures such as single-stranded DNA, DNA-containing cruciforms or bent structures, supercoiled DNA and ZDNA. Can bent DNA and enhance DNA flexibility by looping thus providing a mechanism to promote activities on various gene promoters by enhancing transcription factor binding and/or bringing distant regulatory sequences into close proximity (PubMed:20123072). May have an enhancing role in nucleotide excision repair (NER) (By similarity). However, effects in NER using in vitro systems have been reported conflictingly (PubMed:19446504, PubMed:19360789). May be involved in mismatch repair (MMR) and base excision repair (BER) pathways (PubMed:15014079, PubMed:16143102, PubMed:17803946). May be involved in double strand break repair such as non-homologous end joining (NHEJ) (By similarity). Involved in V(D)J recombination by acting as a cofactor of the RAG complex: acts by stimulating cleavage and RAG protein binding at the 23 bp spacer of conserved recombination signal sequences (RSS) (By similarity). In vitro can displace histone H1 from highly bent DNA (By similarity). Can restructure the canonical nucleosome leading to relaxation of structural constraints for transcription factor-binding (By similarity). Enhances binding of sterol regulatory element-binding proteins (SREBPs) such as SREBF1 to their cognate DNA sequences and increases their transcriptional activities (By similarity). Facilitates binding of TP53 to DNA (PubMed:23063560). Proposed to be involved in mitochondrial quality control and autophagy in a transcription-dependent fashion implicating HSPB1; however, this function has been questioned (By similarity). Can modulate the activity of the telomerase complex and may be involved in telomere maintenance (By similarity). {ECO:0000250|UniProtKB:P10103, ECO:0000250|UniProtKB:P63158, ECO:0000250|UniProtKB:P63159, ECO:0000269|PubMed:15014079, ECO:0000269|PubMed:16143102, ECO:0000269|PubMed:17803946, ECO:0000269|PubMed:19446504, ECO:0000269|PubMed:23063560, ECO:0000305|PubMed:19360789, ECO:0000305|PubMed:20123072}.; In the cytoplasm proposed to dissociate the BECN1:BCL2 complex via competitive interaction with BECN1 leading to autophagy activation (PubMed:20819940). Involved in oxidative stress-mediated autophagy (PubMed:21395369). Can protect BECN1 and ATG5 from calpain-mediated cleavage and thus proposed to control their proautophagic and proapoptotic functions and to regulate the extent and severity of inflammation-associated cellular injury (By similarity). In myeloid cells has a protective role against endotoxemia and bacterial infection by promoting autophagy (By similarity). Involved in endosomal translocation and activation of TLR9 in response to CpG-DNA in macrophages (By similarity). {ECO:0000250|UniProtKB:P63158, ECO:0000269|PubMed:20819940, ECO:0000269|PubMed:21395369}.; In the extracellular compartment (following either active secretion or passive release) involved in regulation of the inflammatory response. Fully reduced HGMB1 (which subsequently gets oxidized after release) in association with CXCL12 mediates the recruitment of inflammatory cells during the initial phase of tissue injury; the CXCL12:HMGB1 complex triggers CXCR4 homodimerization (PubMed:22370717). Induces the migration of monocyte-derived immature dendritic cells and seems to regulate adhesive and migratory functions of neutrophils implicating AGER/RAGE and ITGAM (By similarity). Can bind to various types of DNA and RNA including microbial unmethylated CpG-DNA to enhance the innate immune response to nucleic acids. Proposed to act in promiscuous DNA/RNA sensing which cooperates with subsequent discriminative sensing by specific pattern recognition receptors (By similarity). Promotes extracellular DNA-induced AIM2 inflammasome activation implicating AGER/RAGE (PubMed:24971542). Disulfide HMGB1 binds to transmembrane receptors, such as AGER/RAGE, TLR2, TLR4 and probably TREM1, thus activating their signal transduction pathways. Mediates the release of cytokines/chemokines such as TNF, IL-1, IL-6, IL-8, CCL2, CCL3, CCL4 and CXCL10 (PubMed:12765338, PubMed:18354232, PubMed:19264983, PubMed:20547845, PubMed:24474694). Promotes secretion of interferon-gamma by macrophage-stimulated natural killer (NK) cells in concert with other cytokines like IL-2 or IL-12 (PubMed:15607795). TLR4 is proposed to be the primary receptor promoting macrophage activation and signaling through TLR4 seems to implicate LY96/MD-2 (PubMed:20547845). In bacterial LPS- or LTA-mediated inflammatory responses binds to the endotoxins and transfers them to CD14 for signaling to the respective TLR4:LY96 and TLR2 complexes (PubMed:18354232, PubMed:21660935, PubMed:25660311). Contributes to tumor proliferation by association with ACER/RAGE (By similarity). Can bind to IL1-beta and signals through the IL1R1:IL1RAP receptor complex (PubMed:18250463). Binding to class A CpG activates cytokine production in plasmacytoid dendritic cells implicating TLR9, MYD88 and AGER/RAGE and can activate autoreactive B cells. Via HMGB1-containing chromatin immune complexes may also promote B cell responses to endogenous TLR9 ligands through a B-cell receptor (BCR)-dependent and ACER/RAGE-independent mechanism (By similarity). Inhibits phagocytosis of apoptotic cells by macrophages; the function is dependent on poly-ADP-ribosylation and involves binding to phosphatidylserine on the cell surface of apoptotic cells (By similarity). In adaptive immunity may be involved in enhancing immunity through activation of effector T cells and suppression of regulatory T (TReg) cells (PubMed:15944249, PubMed:22473704). In contrast, without implicating effector or regulatory T-cells, required for tumor infiltration and activation of T-cells expressing the lymphotoxin LTA:LTB heterotrimer thus promoting tumor malignant progression (By similarity). Also reported to limit proliferation of T-cells (By similarity). Released HMGB1:nucleosome complexes formed during apoptosis can signal through TLR2 to induce cytokine production (PubMed:19064698). Involved in induction of immunological tolerance by apoptotic cells; its pro-inflammatory activities when released by apoptotic cells are neutralized by reactive oxygen species (ROS)-dependent oxidation specifically on Cys-106 (PubMed:18631454). During macrophage activation by activated lymphocyte-derived self apoptotic DNA (ALD-DNA) promotes recruitment of ALD-DNA to endosomes (By similarity). {ECO:0000250|UniProtKB:P10103, ECO:0000250|UniProtKB:P63158, ECO:0000250|UniProtKB:P63159, ECO:0000269|PubMed:12765338, ECO:0000269|PubMed:15607795, ECO:0000269|PubMed:15944249, ECO:0000269|PubMed:18250463, ECO:0000269|PubMed:18354232, ECO:0000269|PubMed:18631454, ECO:0000269|PubMed:19064698, ECO:0000269|PubMed:19264983, ECO:0000269|PubMed:20547845, ECO:0000269|PubMed:21660935, ECO:0000269|PubMed:22370717, ECO:0000269|PubMed:22473704, ECO:0000269|PubMed:24474694, ECO:0000269|PubMed:24971542, ECO:0000269|PubMed:25660311, ECO:0000269|Ref.8}.; (Microbial infection) Critical for entry of human coronaviruses SARS-CoV and SARS-CoV-2, as well as human coronavirus NL63/HCoV-NL63 (PubMed:33147444). Regulates the expression of the pro-viral genes ACE2 and CTSL through chromatin modulation (PubMed:33147444). Required for SARS-CoV-2 ORF3A-induced reticulophagy which induces endoplasmic reticulum stress and inflammatory responses and facilitates viral infection (PubMed:35239449). {ECO:0000269|PubMed:33147444, ECO:0000269|PubMed:35239449}.	3146	HMGB1	Human	Protein	Yes	0.00972213	0.00758564	0.201544	0.00485662	0.00412502	0.240342	0.00766798	0.00481274	0.112576	0.00658248	0.00289495	0.0229793	0.819866	No	NA	NA	NA	0.0034215	0.00318566	0.284185	0.00221964	0.00181255	0.222055	0.00271094	0.00210276	0.19871	0.00258452	0.0012608	0.0403733	0.944987	No
13691-10	Sodium-coupled monocarboxylate transporter 1	SC5A8	Q8N695	Acts as an electrogenic sodium (Na(+)) and chloride (Cl-)-dependent sodium-coupled solute transporter, including transport of monocarboxylates (short-chain fatty acids including L-lactate, D-lactate, pyruvate, acetate, propionate, valerate and butyrate), lactate, mocarboxylate drugs (nicotinate, benzoate, salicylate and 5-aminosalicylate) and ketone bodies (beta-D-hydroxybutyrate, acetoacetate and alpha-ketoisocaproate), with a Na(+):substrate stoichiometry of between 4:1 and 2:1. Catalyzes passive carrier mediated diffusion of iodide. Mediates iodide transport from the thyrocyte into the colloid lumen through the apical membrane. May be responsible for the absorption of D-lactate and monocarboxylate drugs from the intestinal tract. Acts as a tumor suppressor, suppressing colony formation in colon cancer, prostate cancer and glioma cell lines. May play a critical role in the entry of L-lactate and ketone bodies into neurons by a process driven by an electrochemical Na(+) gradient and hence contribute to the maintenance of the energy status and function of neurons. {ECO:0000269|PubMed:12107270, ECO:0000269|PubMed:12829793, ECO:0000269|PubMed:14966140, ECO:0000269|PubMed:15090606, ECO:0000269|PubMed:15361710, ECO:0000269|PubMed:15867356, ECO:0000269|PubMed:16729224, ECO:0000269|PubMed:16805814, ECO:0000269|PubMed:17178845, ECO:0000269|PubMed:17245649, ECO:0000269|PubMed:18037591}.		SLC5A8	Human	Protein	Yes	0.0022925	0.00662071	0.729533	0.00923938	0.00493644	0.0625978	0.00799133	0.00529083	0.132414	0.00720002	0.00316904	0.0230874	0.68988	No	NA	NA	NA	0.00303271	0.0027689	0.274797	0.00398358	0.00217031	0.0678022	0.00443271	0.00229935	0.0552025	0.00391012	0.00137118	0.00434937	0.926254	No
8014-359	Glycoprotein endo-alpha-1,2-mannosidase	MANEA	Q5SRI9	NA	79694	MANEA	Human	Protein	Yes	-0.00763514	0.00847392	0.368732	-0.00677169	0.00445394	0.129871	-0.00786683	0.00548357	0.152856	-0.00726809	0.00320106	0.0231755	0.986976	No	NA	NA	NA	-0.00520619	0.00354148	0.143216	-0.00324288	0.00195563	0.0987172	-0.00362146	0.00238969	0.131133	-0.00367446	0.00139169	0.00828352	0.88858	No
11441-11	Glycogen phosphorylase, liver form	PYGL	P06737	Allosteric enzyme that catalyzes the rate-limiting step in glycogen catabolism, the phosphorolytic cleavage of glycogen to produce glucose-1-phosphate, and plays a central role in maintaining cellular and organismal glucose homeostasis. {ECO:0000269|PubMed:22225877}.	5836	PYGL	Human	Protein	Yes	0.0303621	0.0173417	0.0816097	0.0117873	0.00760598	0.12266	0.00932915	0.0101994	0.36139	0.0130491	0.00575208	0.0232939	0.560675	No	NA	NA	NA	0.0162856	0.00723563	0.025559	0.00472349	0.00334609	0.159486	0.005848	0.00443796	0.189005	0.00646946	0.00250636	0.00984528	0.34432	No
13651-54	E3 ubiquitin-protein ligase ZFP91	ZFP91	Q96JP5	Atypical E3 ubiquitin-protein ligase that mediates 'Lys-63'-linked ubiquitination of MAP3K14/NIK, leading to stabilize and activate MAP3K14/NIK. It thereby acts as an activator of the non-canonical NF-kappa-B2/NFKB2 pathway. May also play an important role in cell proliferation and/or anti-apoptosis. {ECO:0000269|PubMed:12738986, ECO:0000269|PubMed:20682767}.		ZFP91	Human	Protein	Yes	-0.00467813	0.0125184	0.709049	-0.02064	0.0096236	0.0330856	-0.0190887	0.0156382	0.223562	-0.0155526	0.00685707	0.0233226	0.581237	No	NA	NA	NA	0.00176425	0.00525082	0.737249	-0.00729799	0.00424553	0.0870441	-0.00962531	0.00681072	0.159032	-0.00483997	0.00297077	0.103272	0.29957	No
5749-53	Colipase	COL	P04118	Colipase is a cofactor of pancreatic lipase. It allows the lipase to anchor itself to the lipid-water interface. Without colipase the enzyme is washed off by bile salts, which have an inhibitory effect on the lipase. {ECO:0000269|PubMed:17401110, ECO:0000269|PubMed:26494624}.; Enterostatin has a biological activity as a satiety signal. {ECO:0000305}.	1208	CLPS	Human	Protein	Yes	-0.004368	0.0104138	0.675372	-0.0112997	0.00518635	0.0304281	-0.00603872	0.00678919	0.374754	-0.00868483	0.00383219	0.0234341	0.749034	No	NA	NA	NA	-0.00405952	0.00435974	0.352976	-0.00118059	0.0023029	0.608716	-0.00298903	0.00295871	0.313518	-0.00218802	0.0016774	0.192094	0.798939	No
7233-73	P2X purinoceptor 6	P2RX6	O15547	Receptor for ATP that acts as a ligand-gated ion channel. {ECO:0000250}.	9127	P2RX6	Human	Protein	Yes	0.00861712	0.00518341	0.0980901	0.00173611	0.0019617	0.377133	0.00577311	0.0028926	0.0472213	0.00350905	0.00154933	0.0235202	0.301106	No	NA	NA	NA	0.00329113	0.00217674	0.132224	0.000976592	0.000861209	0.258055	0.00208285	0.00126496	0.101112	0.00151674	0.000676619	0.0249841	0.533084	No
18385-4	26S proteasome non-ATPase regulatory subunit 10	PSD10	O75832	Acts as a chaperone during the assembly of the 26S proteasome, specifically of the PA700/19S regulatory complex (RC). In the initial step of the base subcomplex assembly is part of an intermediate PSMD10:PSMC4:PSMC5:PAAF1 module which probably assembles with a PSMD5:PSMC2:PSMC1:PSMD2 module. Independently of the proteasome, regulates EGF-induced AKT activation through inhibition of the RHOA/ROCK/PTEN pathway, leading to prolonged AKT activation. Plays an important role in RAS-induced tumorigenesis.; Acts as an proto-oncoprotein by being involved in negative regulation of tumor suppressors RB1 and p53/TP53. Overexpression is leading to phosphorylation of RB1 and proteasomal degradation of RB1. Regulates CDK4-mediated phosphorylation of RB1 by competing with CDKN2A for binding with CDK4. Facilitates binding of MDM2 to p53/TP53 and the mono- and polyubiquitination of p53/TP53 by MDM2 suggesting a function in targeting the TP53:MDM2 complex to the 26S proteasome. Involved in p53-independent apoptosis. Involved in regulation of NF-kappa-B by retaining it in the cytoplasm. Binds to the NF-kappa-B component RELA and accelerates its XPO1/CRM1-mediated nuclear export.	5716	PSMD10	Human	Protein	Yes	0.000496177	0.00353595	0.888555	-0.00467859	0.00249477	0.0620857	-0.00495533	0.00270149	0.0679984	-0.00368313	0.0016272	0.0236062	0.411069	No	NA	NA	NA	0.00104843	0.00148114	0.479914	-0.00153842	0.0011004	0.163525	-0.00157409	0.00118227	0.184469	-0.000960758	0.000707618	0.174548	0.303488	No
6366-38	Thioredoxin domain-containing protein 15	TXD15	Q96J42	Acts as a positive regulator of ciliary hedgehog signaling (By similarity). Involved in ciliogenesis (PubMed:27894351). {ECO:0000250|UniProtKB:Q6P6J9, ECO:0000269|PubMed:27894351}.	79770	TXNDC15	Human	Protein	Yes	-0.0212305	0.0098528	0.0324523	-0.0111215	0.00669002	0.0978766	-0.00199543	0.00788692	0.800507	-0.0102475	0.00453048	0.0237033	0.308145	No	NA	NA	NA	-0.0117189	0.00409491	0.0046896	-0.00548441	0.00293553	0.0630703	-0.00210426	0.00343644	0.540965	-0.00581307	0.0019598	0.00301549	0.196187	No
9063-9	Fc_MOUSE	Fc_MOUSE	Q99LC4	NA			Mouse	Protein	No	-0.0171544	0.0115889	0.140481	-0.00871201	0.00661587	0.189282	-0.0119882	0.00948322	0.207553	-0.0111096	0.004914	0.023771	0.813838	No	NA	NA	NA	-0.00923232	0.00484223	0.0580941	-0.00431912	0.00290463	0.138472	-0.00633609	0.00412772	0.126259	-0.00581057	0.00213264	0.00643823	0.677322	No
12693-2	SH3 domain-binding glutamic acid-rich-like protein	SH3L1	O75368	Appears to function as an adapter protein that bridges proteins together or proteins with mRNAs (PubMed:34331014). May function as a ubiquitin ligase-substrate adapter (PubMed:34331014, PubMed:34870550). Additionally, associates with translating cytoplasmic ribosomes and may promote the expression of specific mRNAs (PubMed:34331014, PubMed:34870550). {ECO:0000269|PubMed:34331014, ECO:0000269|PubMed:34870550}.	6451	SH3BGRL	Human	Protein	Yes	0.0159146	0.0101063	0.117004	0.00628228	0.00463721	0.176904	0.00676142	0.00542362	0.213884	0.00750718	0.00332798	0.0240847	0.67681	No	NA	NA	NA	0.00779413	0.0042286	0.066875	0.00408127	0.0020279	0.0453966	0.00386054	0.00235872	0.103161	0.00443205	0.00144513	0.002163	0.697403	No
2750-3	Apolipoprotein A-I	Apo A-I	P02647	Participates in the reverse transport of cholesterol from tissues to the liver for excretion by promoting cholesterol efflux from tissues and by acting as a cofactor for the lecithin cholesterol acyltransferase (LCAT). As part of the SPAP complex, activates spermatozoa motility. {ECO:0000269|PubMed:1909888}.	335	APOA1	Human	Protein	Yes	0.00434306	0.00492994	0.379466	-0.002443	0.00318485	0.443874	-0.00998403	0.00307587	0.00135877	-0.00455299	0.00201854	0.0240964	0.0331606	No	NA	NA	NA	0.00436102	0.00204741	0.0344703	0.000775909	0.00140071	0.580189	-0.00277247	0.00136066	0.0428209	-4.78777e-05	0.000881004	0.956661	0.0111497	No
5526-53	Tumor necrosis factor receptor superfamily member 18	GITR	Q9Y5U5	Receptor for TNFSF18. Seems to be involved in interactions between activated T-lymphocytes and endothelial cells and in the regulation of T-cell receptor-mediated cell death. Mediated NF-kappa-B activation via the TRAF2/NIK pathway.	8784	TNFRSF18	Human	Protein	Yes	-0.00294173	0.0119015	0.805044	0.0120922	0.00487032	0.0137916	0.00528674	0.00733703	0.471969	0.0086619	0.00384063	0.0241124	0.436425	No	NA	NA	NA	0.000112363	0.00499249	0.982068	0.00533659	0.00214034	0.013402	0.00229268	0.00319921	0.474379	0.00391289	0.00167574	0.019542	0.527705	No
4924-32	Interstitial collagenase	MMP-1	P03956	Cleaves collagens of types I, II, and III at one site in the helical domain. Also cleaves collagens of types VII and X (PubMed:2557822, PubMed:2153297, PubMed:1645757). In case of HIV infection, interacts and cleaves the secreted viral Tat protein, leading to a decrease in neuronal Tat's mediated neurotoxicity (PubMed:16807369). {ECO:0000269|PubMed:1645757, ECO:0000269|PubMed:16807369, ECO:0000269|PubMed:2153297, ECO:0000269|PubMed:2557822}.	4312	MMP1	Human	Protein	Yes	0.0134507	0.0150746	0.373387	-0.0146807	0.00923166	0.113232	-0.0336589	0.0121469	0.00608049	-0.0148916	0.00660647	0.0241904	0.0517532	No	NA	NA	NA	0.00490368	0.00632583	0.439205	-0.00513325	0.00406615	0.208147	-0.0131618	0.00531499	0.0140486	-0.00540943	0.00287632	0.0600153	0.0911719	No
19176-27	Protein FAM49B	FA49B	Q9NUQ9	Negatively regulates RAC1 signaling and RAC1-driven cytoskeletal remodeling (PubMed:31285585, PubMed:30250061). Regulates chemotaxis, cell migration and epithelial polarization by controlling the polarity, plasticity, duration and extent of protrusions. Limits Rac1 mediated activation of the Scar/WAVE complex, focuses protrusion signals and regulates pseudopod complexity by inhibiting Scar/WAVE-induced actin polymerization (PubMed:30250061). Protects against Salmonella bacterial infection. Attenuates processes such as macropinocytosis, phagocytosis and cell migration and restrict sopE-mediated bacterial entry (PubMed:31285585). Restricts also infection mediated by Mycobacterium tuberculosis and Listeria monocytogenes (By similarity). Involved in the regulation of mitochondrial dynamics and oxidative stress (PubMed:29059164). {ECO:0000250|UniProtKB:Q921M7, ECO:0000269|PubMed:29059164, ECO:0000269|PubMed:30250061, ECO:0000269|PubMed:31285585}.	51571	FAM49B	Human	Protein	Yes	0.0282424	0.0141017	0.0466389	0.0100643	0.00652699	0.124542	0.00605213	0.00779382	0.438294	0.0106284	0.0047159	0.0242133	0.384348	No	NA	NA	NA	0.0147948	0.00587906	0.0126883	0.00513584	0.00286326	0.0742524	0.00491289	0.00338652	0.148322	0.00622786	0.00204935	0.00237405	0.29825	No
9372-157	Myelin protein zero-like protein 2	MPZL2	O60487	Mediates homophilic cell-cell adhesion.	10205	MPZL2	Human	Protein	Yes	0.0132426	0.00803954	0.101191	0.00496945	0.00426916	0.245689	0.00845947	0.00615702	0.170894	0.00724475	0.00321548	0.024254	0.644181	No	NA	NA	NA	0.00678116	0.00335996	0.0449891	0.000165549	0.00188219	0.929993	0.000899216	0.00269577	0.739034	0.00151661	0.0014024	0.279501	0.22061	No
14151-4	Ubiquitin-like protein ISG15	UCRP	P05161	Ubiquitin-like protein which plays a key role in the innate immune response to viral infection either via its conjugation to a target protein (ISGylation) or via its action as a free or unconjugated protein. ISGylation involves a cascade of enzymatic reactions involving E1, E2, and E3 enzymes which catalyze the conjugation of ISG15 to a lysine residue in the target protein (PubMed:33727702). Its target proteins include IFIT1, MX1/MxA, PPM1B, UBE2L6, UBA7, CHMP5, CHMP2A, CHMP4B and CHMP6. Isgylation of the viral sensor IFIH1/MDA5 promotes IFIH1/MDA5 oligomerization and triggers activation of innate immunity against a range of viruses, including coronaviruses, flaviviruses and picornaviruses (PubMed:33727702). Can also isgylate: EIF2AK2/PKR which results in its activation, RIGI which inhibits its function in antiviral signaling response, EIF4E2 which enhances its cap structure-binding activity and translation-inhibition activity, UBE2N and UBE2E1 which negatively regulates their activity, IRF3 which inhibits its ubiquitination and degradation and FLNB which prevents its ability to interact with the upstream activators of the JNK cascade thereby inhibiting IFNA-induced JNK signaling. Exhibits antiviral activity towards both DNA and RNA viruses, including influenza A, HIV-1 and Ebola virus. Restricts HIV-1 and ebola virus via disruption of viral budding. Inhibits the ubiquitination of HIV-1 Gag and host TSG101 and disrupts their interaction, thereby preventing assembly and release of virions from infected cells. Inhibits Ebola virus budding mediated by the VP40 protein by disrupting ubiquitin ligase activity of NEDD4 and its ability to ubiquitinate VP40. ISGylates influenza A virus NS1 protein which causes a loss of function of the protein and the inhibition of virus replication. The secreted form of ISG15 can: induce natural killer cell proliferation, act as a chemotactic factor for neutrophils and act as a IFN-gamma-inducing cytokine playing an essential role in antimycobacterial immunity. The secreted form acts through the integrin ITGAL/ITGB2 receptor to initiate activation of SRC family tyrosine kinases including LYN, HCK and FGR which leads to secretion of IFNG and IL10; the interaction is mediated by ITGAL (PubMed:29100055). {ECO:0000269|PubMed:1373138, ECO:0000269|PubMed:16009940, ECO:0000269|PubMed:16112642, ECO:0000269|PubMed:16428300, ECO:0000269|PubMed:16434471, ECO:0000269|PubMed:16872604, ECO:0000269|PubMed:18305167, ECO:0000269|PubMed:19270716, ECO:0000269|PubMed:19357168, ECO:0000269|PubMed:2005397, ECO:0000269|PubMed:20133869, ECO:0000269|PubMed:20308324, ECO:0000269|PubMed:20639253, ECO:0000269|PubMed:21543490, ECO:0000269|PubMed:22693631, ECO:0000269|PubMed:22859821, ECO:0000269|PubMed:23229543, ECO:0000269|PubMed:29100055, ECO:0000269|PubMed:33727702, ECO:0000269|PubMed:7526157, ECO:0000269|PubMed:8550581}.	9636	ISG15	Human	Protein	Yes	0.00235868	0.0115465	0.838359	-0.00896673	0.00710657	0.208392	-0.0193203	0.0079112	0.0154118	-0.0108263	0.00480685	0.0243063	0.282922	No	NA	NA	NA	0.00506703	0.00482922	0.295413	-0.0054506	0.00311299	0.081372	-0.00683654	0.0034659	0.0498384	-0.00398708	0.00208824	0.0562234	0.110138	No
8842-16	GRAM domain-containing protein 1C	GRM1C	Q8IYS0	Cholesterol transporter that mediates non-vesicular transport of cholesterol from the plasma membrane (PM) to the endoplasmic reticulum (ER) (By similarity). Contains unique domains for binding cholesterol and the PM, thereby serving as a molecular bridge for the transfer of cholesterol from the PM to the ER (By similarity). Plays a crucial role in cholesterol homeostasis and has the unique ability to localize to the PM based on the level of membrane cholesterol (By similarity). In lipid-poor conditions localizes to the ER membrane and in response to excess cholesterol in the PM is recruited to the endoplasmic reticulum-plasma membrane contact sites (EPCS) which is mediated by the GRAM domain (By similarity). At the EPCS, the sterol-binding VASt/ASTER domain binds to the cholesterol in the PM and facilitates its transfer from the PM to ER (By similarity). {ECO:0000250|UniProtKB:Q8CI52}.	54762	GRAMD1C	Human	Protein	Yes	-0.00599011	0.00338442	0.0783638	0.000136531	0.00269514	0.959644	-0.00504115	0.00231508	0.030535	-0.00351045	0.00155879	0.0243196	0.245976	No	NA	NA	NA	-0.0027357	0.00141729	0.0550817	0.000186411	0.0011845	0.875096	-0.00105	0.00101804	0.303523	-0.00103068	0.000677995	0.128465	0.286017	No
19225-11	B-cell linker protein	BLNK	Q8WV28	Functions as a central linker protein, downstream of the B-cell receptor (BCR), bridging the SYK kinase to a multitude of signaling pathways and regulating biological outcomes of B-cell function and development. Plays a role in the activation of ERK/EPHB2, MAP kinase p38 and JNK. Modulates AP1 activation. Important for the activation of NF-kappa-B and NFAT. Plays an important role in BCR-mediated PLCG1 and PLCG2 activation and Ca(2+) mobilization and is required for trafficking of the BCR to late endosomes. However, does not seem to be required for pre-BCR-mediated activation of MAP kinase and phosphatidyl-inositol 3 (PI3) kinase signaling. May be required for the RAC1-JNK pathway. Plays a critical role in orchestrating the pro-B cell to pre-B cell transition. May play an important role in BCR-induced B-cell apoptosis. {ECO:0000269|PubMed:10583958, ECO:0000269|PubMed:15270728, ECO:0000269|PubMed:16912232, ECO:0000269|PubMed:9697839}.	29760	BLNK	Human	Protein	Yes	0.00596544	0.00407541	0.144929	0.00261092	0.00265098	0.325775	0.00450592	0.00285175	0.115571	0.00394743	0.00175286	0.0243227	0.764251	No	NA	NA	NA	0.000875571	0.00171782	0.610861	0.00158999	0.00116276	0.172905	0.00132105	0.00124742	0.290782	0.00134891	0.000762233	0.0767796	0.942041	No
14012-17	Probable ATP-dependent RNA helicase DHX58	LGP2	Q96C10	Acts as a regulator of RIGI and IFIH1/MDA5 mediated antiviral signaling. Cannot initiate antiviral signaling as it lacks the CARD domain required for activating MAVS/IPS1-dependent signaling events. Can have both negative and positive regulatory functions related to RIGI and IFIH1/MDA5 signaling and this role in regulating signaling may be complex and could probably depend on characteristics of the infecting virus or target cells, or both. Its inhibitory action on RIG-I signaling may involve the following mechanisms: competition with RIGI for binding to the viral RNA, binding to RIGI and inhibiting its dimerization and interaction with MAVS/IPS1, competing with IKBKE in its binding to MAVS/IPS1 thereby inhibiting activation of interferon regulatory factor 3 (IRF3). Its positive regulatory role may involve unwinding or stripping nucleoproteins of viral RNA thereby facilitating their recognition by RIGI and IFIH1/MDA5. Involved in the innate immune response to various RNA viruses and some DNA viruses such as poxviruses and coronavirus SARS-CoV-2, and also to the bacterial pathogen Listeria monocytogenes (PubMed:31256877). Can bind both ssRNA and dsRNA, with a higher affinity for dsRNA. Shows a preference to 5'-triphosphorylated RNA, although it can recognize RNA lacking a 5'-triphosphate. {ECO:0000269|PubMed:16116171, ECO:0000269|PubMed:17020950, ECO:0000269|PubMed:17190814, ECO:0000269|PubMed:18411269, ECO:0000269|PubMed:19208642, ECO:0000269|PubMed:19211564, ECO:0000269|PubMed:19278996, ECO:0000269|PubMed:19380577, ECO:0000269|PubMed:21187438, ECO:0000269|PubMed:21525357, ECO:0000269|PubMed:31256877}.	79132	DHX58	Human	Protein	Yes	-0.00941574	0.00602274	0.119649	-0.00305278	0.00420322	0.468441	-0.00664469	0.00387886	0.0881509	-0.00580215	0.00257653	0.0243274	0.658681	No	NA	NA	NA	-0.0042293	0.00252363	0.0954239	0.000518354	0.0018493	0.779517	-0.000948004	0.00170162	0.57803	-0.00105678	0.0011217	0.346129	0.31507	No
19503-2	Sorting nexin-3	SNX3	O60493	Phosphoinositide-binding protein required for multivesicular body formation. Specifically binds phosphatidylinositol 3-phosphate (PtdIns(P3)). Can also bind phosphatidylinositol 4-phosphate (PtdIns(P4)), phosphatidylinositol 5-phosphate (PtdIns(P5)) and phosphatidylinositol 3,5-biphosphate (PtdIns(3,5)P2) (By similarity). Plays a role in protein transport between cellular compartments. Together with RAB7A facilitates endosome membrane association of the retromer cargo-selective subcomplex (CSC/VPS). May in part act as component of the SNX3-retromer complex which mediates the retrograde endosome-to-TGN transport of WLS distinct from the SNX-BAR retromer pathway (PubMed:21725319, PubMed:24344282, PubMed:30213940). Promotes stability and cell surface expression of epithelial sodium channel (ENAC) subunits SCNN1A and SCNN1G (By similarity). Not involved in EGFR degradation. Involved in the regulation of phagocytosis in dendritic cells possibly by regulating EEA1 recruitment to the nascent phagosomes (PubMed:23237080). Involved in iron homeostasis through regulation of endocytic recycling of the transferrin receptor TFRC presumably by delivering the transferrin:transferrin receptor complex to recycling endosomes; the function may involve the CSC retromer subcomplex (By similarity). In the case of Salmonella enterica infection plays arole in maturation of the Salmonella-containing vacuole (SCV) and promotes recruitment of LAMP1 to SCVs (PubMed:20482551). {ECO:0000250|UniProtKB:O70492, ECO:0000269|PubMed:11433298, ECO:0000269|PubMed:18767904, ECO:0000269|PubMed:21725319, ECO:0000269|PubMed:23237080, ECO:0000269|PubMed:24344282, ECO:0000305|PubMed:21725319}.	8724	SNX3	Human	Protein	Yes	0.0375699	0.0177556	0.0356655	0.0162279	0.00827001	0.051011	0.00200236	0.0098525	0.839146	0.0134213	0.00596603	0.0244729	0.191266	No	NA	NA	NA	0.0201089	0.00739105	0.00712577	0.00626065	0.00364221	0.0870561	0.00349896	0.00428975	0.415604	0.00695933	0.00259911	0.00741561	0.145676	No
6102-2	Fc_MOUSE	Fc_MOUSE	Q99LC4	NA			Mouse	Protein	No	0.00681113	0.00369034	0.0665138	0.00216076	0.00248642	0.385793	0.00357885	0.00253755	0.159886	0.00359924	0.00160029	0.0245053	0.579182	No	NA	NA	NA	0.00313309	0.00154495	0.0439754	0.000999286	0.00109262	0.361429	0.000820466	0.00111016	0.460687	0.00136142	0.000695386	0.0502545	0.435542	No
12366-16	Gamma-crystallin D	CRGD	P07320	Crystallins are the dominant structural components of the vertebrate eye lens.	1421	CRYGD	Human	Protein	Yes	0.0034368	0.00401643	0.393262	-0.00668425	0.00271973	0.0147673	-0.00494548	0.00296454	0.0967362	-0.00403044	0.00179326	0.0246052	0.105194	No	NA	NA	NA	0.000813781	0.00168679	0.630053	-0.00329605	0.00119106	0.00613981	-0.00215442	0.00129265	0.0970425	-0.00201032	0.00077736	0.00970717	0.136641	No
6947-4	Type 2 lactosamine alpha-2,3-sialyltransferase	SIA10	Q9Y274	Involved in the synthesis of sialyl-paragloboside, a precursor of sialyl-Lewis X determinant. Has a alpha-2,3-sialyltransferase activity toward Gal-beta1,4-GlcNAc structure on glycoproteins and glycolipids. Has a restricted substrate specificity, it utilizes Gal-beta1,4-GlcNAc on glycoproteins, and neolactotetraosylceramide and neolactohexaosylceramide, but not lactotetraosylceramide, lactosylceramide or asialo-GM1.	10402	ST3GAL6	Human	Protein	Yes	0.0080464	0.00603898	0.184338	-0.00359815	0.00433084	0.406988	-0.0208527	0.00509207	5.98315e-05	-0.0064996	0.00289518	0.0247697	0.00082686	No	NA	NA	NA	0.00335428	0.002533	0.187033	-0.000390787	0.00190632	0.837768	-0.00607222	0.00226799	0.00799577	-0.00122352	0.00126446	0.333233	0.0180646	No
10569-28	Microfibrillar-associated protein 2	MFAP2	P55001	Component of the elastin-associated microfibrils.	4237	MFAP2	Human	Protein	Yes	0.0123342	0.00470207	0.00942741	0.00443008	0.00321449	0.169573	0.000855363	0.00357242	0.810997	0.0047813	0.00213025	0.0248014	0.149584	No	NA	NA	NA	0.0061676	0.00195686	0.0018888	0.00228491	0.00141049	0.106697	0.00038309	0.00155767	0.805967	0.00248061	0.000922167	0.00714575	0.0677972	No
4984-83	S-formylglutathione hydrolase	Esterase D	P10768	Serine hydrolase involved in the detoxification of formaldehyde. {ECO:0000269|PubMed:3770744, ECO:0000269|PubMed:4768551}.	2098	ESD	Human	Protein	Yes	0.0184435	0.0171604	0.283854	0.013408	0.00766412	0.0816265	0.0091677	0.00886452	0.302209	0.0122959	0.00549266	0.0251814	0.872002	No	NA	NA	NA	0.0116621	0.00716916	0.105474	0.00388845	0.0033819	0.2515	0.00110907	0.00387411	0.774943	0.00369287	0.00240065	0.12398	0.430888	No
17822-57	Ras-related and estrogen-regulated growth inhibitor	RERG	Q96A58	Binds GDP/GTP and possesses intrinsic GTPase activity. Has higher affinity for GDP than for GTP. In cell lines overexpression leads to a reduction in the rate of proliferation, colony formation and in tumorigenic potential. {ECO:0000269|PubMed:11533059}.	85004	RERG	Human	Protein	Yes	0.00893697	0.00417693	0.0336765	0.0050961	0.0030861	0.100122	0.000854175	0.00333175	0.797908	0.00445431	0.00199047	0.0252327	0.306881	No	NA	NA	NA	0.00447739	0.00174275	0.0109703	0.00132347	0.00136193	0.332251	-0.000791126	0.00145196	0.586412	0.00134983	0.000862993	0.117787	0.0673659	No
16318-12	Serine/threonine-protein kinase receptor R3	ALK-1	P37023	Type I receptor for TGF-beta family ligands BMP9/GDF2 and BMP10 and important regulator of normal blood vessel development. On ligand binding, forms a receptor complex consisting of two type II and two type I transmembrane serine/threonine kinases. Type II receptors phosphorylate and activate type I receptors which autophosphorylate, then bind and activate SMAD transcriptional regulators. May bind activin as well. {ECO:0000269|PubMed:22718755, ECO:0000269|PubMed:22799562, ECO:0000269|PubMed:26176610}.	94	ACVRL1	Human	Protein	Yes	-0.00371058	0.00549346	0.500217	-0.00279161	0.00305813	0.362337	-0.00789285	0.0035487	0.027183	-0.00477605	0.00213458	0.0252555	0.540615	No	NA	NA	NA	-0.00289182	0.00229718	0.209644	-0.000665369	0.00134593	0.621554	-0.00261894	0.00155485	0.0935691	-0.00173014	0.000930419	0.0629522	0.546528	No
19117-3	Protein phosphatase 1 regulatory subunit 14A	PP14A	Q96A00	Inhibitor of PPP1CA. Has over 1000-fold higher inhibitory activity when phosphorylated, creating a molecular switch for regulating the phosphorylation status of PPP1CA substrates and smooth muscle contraction.	94274	PPP1R14A	Human	Protein	Yes	0.00807243	0.0173022	0.641358	0.0247644	0.00959199	0.0104874	0.00285652	0.0140318	0.838879	0.0161048	0.00720036	0.0253079	0.38251	No	NA	NA	NA	0.00986809	0.00722526	0.173641	0.00714904	0.00425251	0.0941755	-0.000448387	0.0061188	0.941652	0.00565798	0.00314405	0.071926	0.482291	No
9055-81	Myocardial zonula adherens protein	MYZAP	P0CAP1	Plays a role in cellular signaling via Rho-related GTP-binding proteins and subsequent activation of transcription factor SRF (By similarity). Targets TJP1 to cell junctions. In cortical neurons, may play a role in glutaminergic signal transduction through interaction with the NMDA receptor subunit GRIN1 (By similarity). {ECO:0000250}.	100820829	MYZAP	Human	Protein	Yes	0.000477196	0.00541404	0.929859	-0.00394418	0.0025915	0.129473	-0.0107958	0.00464652	0.0210953	-0.00467024	0.00208817	0.0253173	0.256611	No	NA	NA	NA	-0.000504911	0.00227049	0.82426	-0.00207561	0.00113637	0.0691453	-0.00252633	0.00204414	0.217855	-0.00191264	0.000909959	0.0355627	0.780707	No
9283-8	CD44 antigen	CD44	P16070	Cell-surface receptor that plays a role in cell-cell interactions, cell adhesion and migration, helping them to sense and respond to changes in the tissue microenvironment (PubMed:16541107, PubMed:19703720, PubMed:22726066). Participates thereby in a wide variety of cellular functions including the activation, recirculation and homing of T-lymphocytes, hematopoiesis, inflammation and response to bacterial infection (PubMed:7528188). Engages, through its ectodomain, extracellular matrix components such as hyaluronan/HA, collagen, growth factors, cytokines or proteases and serves as a platform for signal transduction by assembling, via its cytoplasmic domain, protein complexes containing receptor kinases and membrane proteases (PubMed:18757307, PubMed:23589287). Such effectors include PKN2, the RhoGTPases RAC1 and RHOA, Rho-kinases and phospholipase C that coordinate signaling pathways promoting calcium mobilization and actin-mediated cytoskeleton reorganization essential for cell migration and adhesion (PubMed:15123640). {ECO:0000269|PubMed:15123640, ECO:0000269|PubMed:16541107, ECO:0000269|PubMed:18757307, ECO:0000269|PubMed:19703720, ECO:0000269|PubMed:22726066, ECO:0000269|PubMed:23589287, ECO:0000269|PubMed:7528188}.	960	CD44	Human	Protein	Yes	-0.00424964	0.00528119	0.422024	-0.00537685	0.00301663	0.0760821	-0.00581127	0.0052547	0.270004	-0.0052412	0.0023443	0.0253699	0.975777	No	NA	NA	NA	-0.000693299	0.00221826	0.754975	-0.00153872	0.00133144	0.249083	-0.00026988	0.00229768	0.906607	-0.00110793	0.00102236	0.278495	0.872555	No
12001-7	Tight junction protein ZO-1	ZO1	Q07157	TJP1, TJP2, and TJP3 are closely related scaffolding proteins that link tight junction (TJ) transmembrane proteins such as claudins, junctional adhesion molecules, and occludin to the actin cytoskeleton (PubMed:7798316, PubMed:9792688). The tight junction acts to limit movement of substances through the paracellular space and as a boundary between the compositionally distinct apical and basolateral plasma membrane domains of epithelial and endothelial cells. Necessary for lumenogenesis, and particularly efficient epithelial polarization and barrier formation (By similarity). Plays a role in the regulation of cell migration by targeting CDC42BPB to the leading edge of migrating cells (PubMed:21240187). Plays an important role in podosome formation and associated function, thus regulating cell adhesion and matrix remodeling (PubMed:20930113). With TJP2 and TJP3, participates in the junctional retention and stability of the transcription factor DBPA, but is not involved in its shuttling to the nucleus (By similarity). {ECO:0000250|UniProtKB:O97758, ECO:0000269|PubMed:20930113, ECO:0000269|PubMed:21240187}.	7082	TJP1	Human	Protein	Yes	-0.00904347	0.0095478	0.344764	0.0128572	0.00526794	0.0154626	0.00863604	0.00583392	0.14026	0.00808841	0.0036182	0.0253861	0.132133	No	NA	NA	NA	-0.0055348	0.00399371	0.167425	0.00523471	0.00231986	0.0250371	-0.000185036	0.00255673	0.942373	0.00148785	0.0015782	0.345808	0.0466815	No
4917-62	Integrin alpha-V: beta-5 complex	Integrin aVb5	P06756, P18084	NA	3685 3693	ITGAV ITGB5	Human	Protein	Yes	-0.0193981	0.010599	0.0688059	-0.000349841	0.00430065	0.935242	-0.0115373	0.00456992	0.0123079	-0.00671195	0.00300351	0.0254368	0.0936703	No	NA	NA	NA	-0.00732388	0.0044529	0.101694	0.000491888	0.00188995	0.794906	-0.00421219	0.00200148	0.0364981	-0.00221222	0.00131303	0.0920234	0.112849	No
5117-14	Roundabout homolog 3	ROBO3	Q96MS0	Thought to be involved during neural development in axonal navigation at the ventral midline of the neural tube (By similarity). In spinal cord development plays a role in guiding commissural axons probably by preventing premature sensitivity to Slit proteins thus inhibiting Slit signaling through ROBO1 (By similarity). Required for hindbrain axon midline crossing (PubMed:15105459). {ECO:0000250|UniProtKB:Q9Z2I4, ECO:0000269|PubMed:15105459}.	64221	ROBO3	Human	Protein	Yes	-0.00748847	0.00341515	0.0295553	-0.00340717	0.00267105	0.203464	-0.00133914	0.00370514	0.718136	-0.00407424	0.00182957	0.0259549	0.447814	No	NA	NA	NA	-0.0029807	0.00143419	0.0390386	-0.00064929	0.00117754	0.581931	-2.20657e-05	0.00161605	0.989119	-0.00121102	0.000792988	0.126723	0.318001	No
9180-6	Interferon gamma receptor 2	INGR2	P38484	Associates with IFNGR1 to form a receptor for the cytokine interferon gamma (IFNG) (PubMed:8124716, PubMed:7673114, PubMed:7615558). Ligand binding stimulates activation of the JAK/STAT signaling pathway (PubMed:8124716, PubMed:7673114, PubMed:15356148). Required for signal transduction in contrast to other receptor subunit responsible for ligand binding (PubMed:7673114). {ECO:0000269|PubMed:15356148, ECO:0000269|PubMed:7615558, ECO:0000269|PubMed:7673114, ECO:0000269|PubMed:8124716}.	3460	IFNGR2	Human	Protein	Yes	-0.0171098	0.00716366	0.017911	-0.00389842	0.00449862	0.387129	-0.0051369	0.00490669	0.296319	-0.00669539	0.00300917	0.0260815	0.272403	No	NA	NA	NA	-0.0080108	0.00299332	0.00810326	-0.0017668	0.00197701	0.372488	-0.00240554	0.00213863	0.261931	-0.00319409	0.00130622	0.0144732	0.197254	No
11173-29	Allergin-1	MILR1	Q7Z6M3	Immunoglobulin-like receptor which plays an inhibitory role in degranulation of mast cells. Negatively regulates IgE-mediated mast cell activation and suppresses the type I immediate hypersensitivity reaction (By similarity). {ECO:0000250}.		MILR1	Human	Protein	Yes	-0.0032769	0.00397009	0.410192	-0.00684583	0.00533787	0.201035	-0.00515198	0.00301305	0.0887357	-0.00486679	0.002189	0.0261962	0.85779	No	NA	NA	NA	-0.00228137	0.00165982	0.170931	-0.00240498	0.0023493	0.307117	-0.00165181	0.0013179	0.211439	-0.00197771	0.000944947	0.036355	0.938147	No
13496-19	Hydroxymethylglutaryl-CoA synthase, cytoplasmic	HMCS1	Q01581	Catalyzes the condensation of acetyl-CoA with acetoacetyl-CoA to form HMG-CoA, which is converted by HMG-CoA reductase (HMGCR) into mevalonate, a precursor for cholesterol synthesis. {ECO:0000269|PubMed:7913309}.		HMGCS1	Human	Protein	Yes	-0.00189132	0.013973	0.892476	0.0255704	0.0125531	0.0428664	0.0296627	0.0153679	0.054907	0.0177163	0.00798038	0.0264201	0.227085	No	NA	NA	NA	0.00173855	0.00585943	0.767016	0.00728125	0.00554785	0.190756	0.0165634	0.00666342	0.0136943	0.00784714	0.00344749	0.0228345	0.245571	No
7924-7	T-cell surface glycoprotein CD3 gamma chain	CD3G	P09693	Part of the TCR-CD3 complex present on T-lymphocyte cell surface that plays an essential role in adaptive immune response. When antigen presenting cells (APCs) activate T-cell receptor (TCR), TCR-mediated signals are transmitted across the cell membrane by the CD3 chains CD3D, CD3E, CD3G and CD3Z. All CD3 chains contain immunoreceptor tyrosine-based activation motifs (ITAMs) in their cytoplasmic domain. Upon TCR engagement, these motifs become phosphorylated by Src family protein tyrosine kinases LCK and FYN, resulting in the activation of downstream signaling pathways (PubMed:2470098). In addition to this role of signal transduction in T-cell activation, CD3G plays an essential role in the dynamic regulation of TCR expression at the cell surface (PubMed:8187769). Indeed, constitutive TCR cycling is dependent on the di-leucine-based (diL) receptor-sorting motif present in CD3G. {ECO:0000269|PubMed:2470098, ECO:0000269|PubMed:8187769, ECO:0000269|PubMed:8636209}.	917	CD3G	Human	Protein	Yes	-0.00565052	0.00398482	0.157843	-0.00548092	0.00536735	0.308316	-0.00473132	0.00342591	0.168707	-0.00519011	0.00233832	0.0264467	0.983036	No	NA	NA	NA	-0.00146732	0.0016768	0.382654	0.000404535	0.00236455	0.864317	-0.00116672	0.00149832	0.437027	-0.000989039	0.00101018	0.327542	0.801409	No
6054-6	Neurexophilin-3	NXPH3	O95157	May be signaling molecules that resemble neuropeptides. Ligand for alpha-neurexins (By similarity). {ECO:0000250}.	11248	NXPH3	Human	Protein	Yes	0.00328064	0.00317487	0.302784	0.00526169	0.00247282	0.034481	0.00157165	0.00278812	0.573552	0.0035467	0.00159845	0.0264976	0.609628	No	NA	NA	NA	0.000883923	0.00133381	0.508332	0.00231942	0.00108678	0.0339474	0.000424972	0.00121626	0.727127	0.0013181	0.000692583	0.0570197	0.473762	No
12517-52	Programmed cell death protein 5	TFAR19	O14737	May function in the process of apoptosis.	9141	PDCD5	Human	Protein	Yes	0.0118871	0.00803296	0.140603	0.00638063	0.00451033	0.158599	0.00620433	0.00583671	0.288987	0.00723331	0.00326151	0.0265698	0.817729	No	NA	NA	NA	0.00687367	0.00335144	0.0416582	0.00181511	0.00198768	0.36216	0.00224866	0.00254706	0.37831	0.00285725	0.0014195	0.0441302	0.41309	No
3622-33	Legumain	LGMN	Q99538	Has a strict specificity for hydrolysis of asparaginyl bonds. Can also cleave aspartyl bonds slowly, especially under acidic conditions. Required for normal lysosomal protein degradation in renal proximal tubules. Required for normal degradation of internalized EGFR. Plays a role in the regulation of cell proliferation via its role in EGFR degradation (By similarity). May be involved in the processing of proteins for MHC class II antigen presentation in the lysosomal/endosomal system. {ECO:0000250, ECO:0000269|PubMed:23776206}.	5641	LGMN	Human	Protein	Yes	0.0152607	0.00643612	0.0187463	0.00581035	0.00391189	0.138915	0.00131702	0.00489169	0.788007	0.00611778	0.00275996	0.0266492	0.224546	No	NA	NA	NA	0.00689593	0.00269292	0.0112294	0.00108709	0.00172649	0.529585	0.00171847	0.00213005	0.420693	0.00244223	0.00120057	0.0419291	0.176685	No
7249-307	Bcl-2-like protein 10	B2L10	Q9HD36	Promotes cell survival by suppressing apoptosis induced by BAX but not BAK (PubMed:11689480, PubMed:11278245). Increases binding of AHCYL1/IRBIT to ITPR1 (PubMed:27995898). Reduces ITPR1-mediated calcium release from the endoplasmic reticulum cooperatively with AHCYL1/IRBIT under normal cellular conditions (PubMed:27995898). Under apoptotic stress conditions, dissociates from ITPR1 and is displaced from mitochondria-associated endoplasmic reticulum membranes, leading to increased Ca(2+) transfer to mitochondria which promotes apoptosis (PubMed:27995898). Required for the correct formation of the microtubule organizing center during oocyte cell division, potentially via regulation of protein abundance and localization of other microtubule organizing center components such as AURKA and TPX2 (By similarity). {ECO:0000250|UniProtKB:Q9Z0F3, ECO:0000269|PubMed:11278245, ECO:0000269|PubMed:11689480, ECO:0000269|PubMed:27995898}.	10017	BCL2L10	Human	Protein	Yes	0.0033273	0.0035798	0.35384	0.00395907	0.00215334	0.0673446	0.00261702	0.0029291	0.372617	0.00345762	0.00156126	0.0267851	0.933368	No	NA	NA	NA	0.0016062	0.00150031	0.285732	0.00171576	0.000946634	0.0712941	0.000389201	0.00127928	0.761246	0.00132001	0.000678653	0.051769	0.69054	No
7655-11	N-terminal pro-BNP	N-terminal pro-BNP	P16860	[Brain natriuretic peptide 32]: Cardiac hormone that plays a key role in mediating cardio-renal homeostasis (PubMed:9458824, PubMed:1672777, PubMed:1914098, PubMed:17372040). May also function as a paracrine antifibrotic factor in the heart (By similarity). Acts by specifically binding and stimulating NPR1 to produce cGMP, which in turn activates effector proteins that drive various biological responses (PubMed:9458824, PubMed:1672777, PubMed:17372040, PubMed:21098034, PubMed:17349887, PubMed:25339504). Involved in regulating the extracellular fluid volume and maintaining the fluid-electrolyte balance through natriuresis, diuresis, vasorelaxation, and inhibition of renin and aldosterone secretion (PubMed:9458824, PubMed:1914098). Binds the clearance receptor NPR3 (PubMed:16870210). {ECO:0000250|UniProtKB:P40753, ECO:0000269|PubMed:1672777, ECO:0000269|PubMed:16870210, ECO:0000269|PubMed:17349887, ECO:0000269|PubMed:17372040, ECO:0000269|PubMed:1914098, ECO:0000269|PubMed:21098034, ECO:0000269|PubMed:25339504, ECO:0000269|PubMed:9458824}.; [NT-proBNP]: May affect cardio-renal homeostasis (PubMed:17372040). Able to promote the production of cGMP although its potency is very low compared to brain natriuretic peptide 32 (PubMed:17372040). {ECO:0000269|PubMed:17372040}.; [BNP(3-32)]: May have a role in cardio-renal homeostasis (PubMed:17372040). Able to promote the production of cGMP (PubMed:17372040). {ECO:0000269|PubMed:17372040}.	4879	NPPB	Human	Protein	Yes	-0.0280887	0.0126587	0.0276881	-0.0157348	0.00887317	0.077582	-0.00088453	0.00939268	0.92506	-0.0127215	0.00574707	0.0268588	0.204209	No	NA	NA	NA	-0.012597	0.0052993	0.0184528	-0.00449668	0.0039162	0.25214	-0.00147298	0.00409434	0.719381	-0.00517018	0.00249637	0.0383512	0.245475	No
18389-11	Interferon alpha-1/13	IFNA1	P01562	Produced by macrophages, IFN-alpha have antiviral activities. Interferon stimulates the production of two enzymes: a protein kinase and an oligoadenylate synthetase. {ECO:0000269|PubMed:1634550}.	3447	IFNA1	Human	Protein	Yes	-0.0018006	0.00619069	0.771482	-0.0052242	0.00689817	0.449673	-0.010179	0.00432432	0.0194835	-0.00697034	0.00315307	0.0270601	0.518919	No	NA	NA	NA	0.000835448	0.00259635	0.747979	-0.00463595	0.00301952	0.12616	-0.00348559	0.00189487	0.0672286	-0.00252604	0.00136522	0.0642725	0.298058	No
2625-53	Hsp90alpha	HSP 90a	P07900	Molecular chaperone that promotes the maturation, structural maintenance and proper regulation of specific target proteins involved for instance in cell cycle control and signal transduction. Undergoes a functional cycle that is linked to its ATPase activity which is essential for its chaperone activity. This cycle probably induces conformational changes in the client proteins, thereby causing their activation. Interacts dynamically with various co-chaperones that modulate its substrate recognition, ATPase cycle and chaperone function (PubMed:11274138, PubMed:15577939, PubMed:15937123, PubMed:27353360, PubMed:29127155, PubMed:12526792). Engages with a range of client protein classes via its interaction with various co-chaperone proteins or complexes, that act as adapters, simultaneously able to interact with the specific client and the central chaperone itself (PubMed:29127155). Recruitment of ATP and co-chaperone followed by client protein forms a functional chaperone. After the completion of the chaperoning process, properly folded client protein and co-chaperone leave HSP90 in an ADP-bound partially open conformation and finally, ADP is released from HSP90 which acquires an open conformation for the next cycle (PubMed:27295069, PubMed:26991466). Plays a critical role in mitochondrial import, delivers preproteins to the mitochondrial import receptor TOMM70 (PubMed:12526792). Apart from its chaperone activity, it also plays a role in the regulation of the transcription machinery. HSP90 and its co-chaperones modulate transcription at least at three different levels (PubMed:25973397). In the first place, they alter the steady-state levels of certain transcription factors in response to various physiological cues(PubMed:25973397). Second, they modulate the activity of certain epigenetic modifiers, such as histone deacetylases or DNA methyl transferases, and thereby respond to the change in the environment (PubMed:25973397). Third, they participate in the eviction of histones from the promoter region of certain genes and thereby turn on gene expression (PubMed:25973397). Binds bacterial lipopolysaccharide (LPS) and mediates LPS-induced inflammatory response, including TNF secretion by monocytes (PubMed:11276205). Antagonizes STUB1-mediated inhibition of TGF-beta signaling via inhibition of STUB1-mediated SMAD3 ubiquitination and degradation (PubMed:24613385). Mediates the association of TOMM70 with IRF3 or TBK1 in mitochondrial outer membrane which promotes host antiviral response (PubMed:20628368, PubMed:25609812). {ECO:0000269|PubMed:11274138, ECO:0000269|PubMed:11276205, ECO:0000269|PubMed:12526792, ECO:0000269|PubMed:15577939, ECO:0000269|PubMed:15937123, ECO:0000269|PubMed:20628368, ECO:0000269|PubMed:24613385, ECO:0000269|PubMed:25609812, ECO:0000269|PubMed:27353360, ECO:0000269|PubMed:29127155, ECO:0000303|PubMed:25973397, ECO:0000303|PubMed:26991466, ECO:0000303|PubMed:27295069}.; (Microbial infection) Seems to interfere with N.meningitidis NadA-mediated invasion of human cells. Decreasing HSP90 levels increases adhesion and entry of E.coli expressing NadA into human Chang cells; increasing its levels leads to decreased adhesion and invasion. {ECO:0000305|PubMed:22066472}.	3320	HSP90AA1	Human	Protein	Yes	0.0404524	0.0205528	0.0505132	0.0132992	0.00898925	0.140467	0.00918596	0.0114041	0.421428	0.0147549	0.00667681	0.0271141	0.400922	No	NA	NA	NA	0.023404	0.00853965	0.00672351	0.00638249	0.0039471	0.10733	0.00647817	0.00496035	0.192957	0.00838431	0.00290446	0.00389303	0.17392	No
13423-94	Redox-regulatory protein FAM213A	CJ058	Q9BRX8	Involved in redox regulation of the cell (PubMed:26438880, PubMed:19951071). Acts as an antioxidant (PubMed:19951071, PubMed:26438880). Inhibits TNFSF11-induced NFKB1 and JUN activation and osteoclast differentiation (PubMed:19951071). May affect bone resorption and help to maintain bone mass (PubMed:19951071). Acts as a negative regulator of macrophage-mediated inflammation by inhibiting macrophage production of inflammatory cytokines, probably through suppression of the MAPK signaling pathway (PubMed:26438880). {ECO:0000269|PubMed:19951071, ECO:0000269|PubMed:26438880}.	84293	FAM213A	Human	Protein	Yes	0.00805207	0.00629477	0.202415	0.00647446	0.00375581	0.086159	0.0039929	0.00557199	0.474401	0.00616189	0.00279141	0.0272828	0.883105	No	NA	NA	NA	0.00183561	0.00264822	0.489071	0.00336415	0.00164625	0.0422085	0.00152651	0.00243023	0.530587	0.00258708	0.00121188	0.0327801	0.781226	No
5357-60	Neuroligin-4, X-linked	NLGNX	Q8N0W4	Putative neuronal cell surface protein involved in cell-cell-interactions.	57502	NLGN4X	Human	Protein	Yes	-0.00829607	0.00566019	0.144404	-0.00597242	0.00399405	0.136281	-0.00480395	0.00582612	0.410543	-0.00628131	0.00284716	0.0273724	0.906203	No	NA	NA	NA	-0.00232488	0.00238148	0.330203	-0.00326796	0.00175047	0.0632644	-0.00048942	0.00254418	0.847636	-0.00236173	0.00123356	0.0555495	0.667032	No
4153-11	Alpha-1-antichymotrypsin complex	alpha-1-antichymotrypsin complex	P01011	Although its physiological function is unclear, it can inhibit neutrophil cathepsin G and mast cell chymase, both of which can convert angiotensin-1 to the active angiotensin-2. {ECO:0000269|PubMed:2404007}.	12	SERPINA3	Human	Protein	Yes	-0.00821561	0.00640628	0.201271	-0.0123348	0.00520019	0.0185667	-0.000298788	0.005816	0.959076	-0.00731668	0.00331663	0.0273798	0.300157	No	NA	NA	NA	-0.00493159	0.00267455	0.0667729	-0.00364544	0.00230175	0.114703	0.00164985	0.00253346	0.5156	-0.00231331	0.00143689	0.10741	0.154091	No
3169-70	Alpha-L-iduronidase	IDUA	P35475	NA	3425	IDUA	Human	Protein	Yes	0.0126792	0.00886719	0.154405	0.00260541	0.00561383	0.643037	0.0178791	0.00769155	0.0210358	0.00890177	0.00403723	0.0274599	0.246388	No	NA	NA	NA	0.00829989	0.0036899	0.0256496	0.00268772	0.00246185	0.276155	0.00718858	0.00336009	0.0335354	0.00516725	0.0017487	0.0031276	0.350451	No
3404-51	Tryptase gamma	TPSG1	Q9NRR2	NA	25823	TPSG1	Human	Protein	Yes	-0.00854992	0.00709745	0.229854	-0.00613621	0.00553888	0.269156	-0.00726966	0.00484926	0.135314	-0.00714825	0.0032449	0.0276003	0.964151	No	NA	NA	NA	-0.00387855	0.00297484	0.193901	-0.0024551	0.00243562	0.314577	-0.00296855	0.00211579	0.162052	-0.00300078	0.00140726	0.032977	0.933565	No
4564-2	Plexin-C1	PLXC1	O60486	Receptor for SEMA7A, for smallpox semaphorin A39R, vaccinia virus semaphorin A39R and for herpesvirus Sema protein. Binding of semaphorins triggers cellular responses leading to the rearrangement of the cytoskeleton and to secretion of IL6 and IL8 (By similarity). {ECO:0000250, ECO:0000269|PubMed:20727575}.	10154	PLXNC1	Human	Protein	Yes	-0.0172092	0.00776598	0.0278935	-0.00507551	0.00383543	0.187121	-0.00360206	0.00471629	0.445859	-0.00611742	0.00277867	0.0276963	0.301475	No	NA	NA	NA	-0.00999145	0.00321797	0.00219792	-0.00277468	0.00168202	0.100468	-0.00171358	0.00205591	0.4055	-0.00342405	0.00120682	0.00455046	0.0818268	No
7825-7	Monoacylglycerol lipase ABHD12	ABD12	Q8N2K0	Lysophosphatidylserine (LPS) lipase that mediates the hydrolysis of lysophosphatidylserine, a class of signaling lipids that regulates immunological and neurological processes (PubMed:25290914, PubMed:30237167, PubMed:30420694, PubMed:30720278, PubMed:30643283). Represents a major lysophosphatidylserine lipase in the brain, thereby playing a key role in the central nervous system (By similarity). Also able to hydrolyze oxidized phosphatidylserine; oxidized phosphatidylserine is produced in response to severe inflammatory stress and constitutes a proapoptotic 'eat me' signal (PubMed:30643283). Also has monoacylglycerol (MAG) lipase activity: hydrolyzes 2-arachidonoylglycerol (2-AG), thereby acting as a regulator of endocannabinoid signaling pathways (PubMed:22969151, PubMed:24027063). Has a strong preference for very-long-chain lipid substrates; substrate specificity is likely due to improved catalysis and not improved substrate binding (PubMed:30237167). {ECO:0000250|UniProtKB:Q99LR1, ECO:0000269|PubMed:22969151, ECO:0000269|PubMed:24027063, ECO:0000269|PubMed:25290914, ECO:0000269|PubMed:30237167, ECO:0000269|PubMed:30420694, ECO:0000269|PubMed:30643283, ECO:0000269|PubMed:30720278}.	26090	ABHD12	Human	Protein	Yes	0.0101343	0.00408658	0.0140213	0.00328882	0.00312649	0.294006	0.00151158	0.00422847	0.721087	0.00471245	0.00214122	0.0277484	0.280742	No	NA	NA	NA	0.00500102	0.00170317	0.00373642	0.000991576	0.001376	0.471919	-0.000131055	0.00184427	0.943416	0.00189323	0.000925732	0.0408434	0.0835896	No
7054-87	C-type lectin domain family 2 member D	CLC2D	Q9UHP7	Receptor for KLRB1 that protects target cells against natural killer cell-mediated lysis (PubMed:20843815, PubMed:16339513). Inhibits osteoclast formation (PubMed:14753741, PubMed:15123656). Inhibits bone resorption (PubMed:14753741). Modulates the release of interferon-gamma (PubMed:15104121). Binds high molecular weight sulfated glycosaminoglycans (PubMed:15123656). {ECO:0000269|PubMed:14753741, ECO:0000269|PubMed:15104121, ECO:0000269|PubMed:15123656, ECO:0000269|PubMed:16339513, ECO:0000269|PubMed:20843815}.	29121	CLEC2D	Human	Protein	Yes	0.00500532	0.00438513	0.255143	0.00258938	0.00199573	0.19585	0.0044021	0.00291911	0.133022	0.0033942	0.00154224	0.0277491	0.81187	No	NA	NA	NA	0.00234811	0.0018376	0.202889	0.00121574	0.000876678	0.166937	0.00158811	0.00127495	0.214264	0.00147085	0.000672298	0.0286843	0.851699	No
6715-63	Alkaline phosphatase, placental-like	PPBN	P10696	Alkaline phosphatase that can hydrolyze various phosphate compounds. {ECO:0000269|PubMed:1939159}.	251	ALPPL2	Human	Protein	Yes	-0.00924067	0.00676784	0.173766	-0.00315382	0.00499388	0.528354	-0.0117241	0.00593384	0.0494624	-0.00731951	0.00332722	0.027815	0.514947	No	NA	NA	NA	-0.00157258	0.00285028	0.581789	-0.00102008	0.00219582	0.642718	-0.00520904	0.00258644	0.0452631	-0.0024664	0.00144342	0.0875026	0.436787	No
13007-66	Epididymal-specific lipocalin-10	LCN10	Q6JVE6	May play a role in male fertility. May act as a retinoid carrier protein within the epididymis.	414332	LCN10	Human	Protein	Yes	0.00577514	0.00709213	0.416502	0.00693995	0.00485782	0.154553	0.00790452	0.00534035	0.140304	0.00704952	0.00320551	0.0278643	0.971208	No	NA	NA	NA	0.00229872	0.00297508	0.440695	0.000823306	0.00214439	0.701403	0.00138938	0.00233852	0.553054	0.0013497	0.00139576	0.333543	0.922055	No
15462-28	T-cell surface glycoprotein CD8 alpha chain	CD8A	P01732	Integral membrane glycoprotein that plays an essential role in the immune response and serves multiple functions in responses against both external and internal offenses. In T-cells, functions primarily as a coreceptor for MHC class I molecule:peptide complex. The antigens presented by class I peptides are derived from cytosolic proteins while class II derived from extracellular proteins. Interacts simultaneously with the T-cell receptor (TCR) and the MHC class I proteins presented by antigen presenting cells (APCs). In turn, recruits the Src kinase LCK to the vicinity of the TCR-CD3 complex. LCK then initiates different intracellular signaling pathways by phosphorylating various substrates ultimately leading to lymphokine production, motility, adhesion and activation of cytotoxic T-lymphocytes (CTLs). This mechanism enables CTLs to recognize and eliminate infected cells and tumor cells. In NK-cells, the presence of CD8A homodimers at the cell surface provides a survival mechanism allowing conjugation and lysis of multiple target cells. CD8A homodimer molecules also promote the survival and differentiation of activated lymphocytes into memory CD8 T-cells. {ECO:0000269|PubMed:16236125, ECO:0000269|PubMed:17678538, ECO:0000269|PubMed:23657257, ECO:0000269|PubMed:26082771}.	925	CD8A	Human	Protein	Yes	-0.0114094	0.00858941	0.185687	-0.0101013	0.00497589	0.0435712	-0.00252194	0.0056856	0.657804	-0.0075478	0.00343245	0.027881	0.536102	No	NA	NA	NA	-0.00712684	0.00358189	0.0480751	-0.00458792	0.00218559	0.0369578	-0.00110502	0.00247908	0.656236	-0.00376833	0.00149071	0.0114757	0.337239	No
9530-6	Fc_MOUSE	Fc_MOUSE	Q99LC4	NA			Mouse	Protein	No	0.0085202	0.00642987	0.186747	0.00894648	0.0042978	0.0385479	0.00143667	0.00532166	0.787446	0.00652221	0.00296647	0.0279032	0.514797	No	NA	NA	NA	0.00492664	0.00268543	0.0681483	0.00381787	0.00189004	0.0446133	0.00042294	0.00232062	0.855557	0.00302908	0.0012864	0.0185378	0.380093	No
18407-36	ADP-ribosylation factor-like protein 2-binding protein	AR2BP	Q9Y2Y0	Together with ARL2, plays a role in the nuclear translocation, retention and transcriptional activity of STAT3. May play a role as an effector of ARL2. {ECO:0000269|PubMed:18234692}.	23568	ARL2BP	Human	Protein	Yes	-0.0112213	0.0132066	0.396588	-0.00410532	0.0106323	0.699789	-0.0273208	0.010828	0.0123575	-0.0144394	0.00657832	0.0281632	0.298304	No	NA	NA	NA	-0.00389901	0.00554243	0.482625	0.00309064	0.00467	0.508797	-0.00543162	0.00477666	0.256761	-0.00182657	0.00286024	0.52308	0.402907	No
7116-31	Osteoclast-associated immunoglobulin-like receptor	OSCAR	Q8IYS5	Regulator of osteoclastogenesis which plays an important bone-specific function in osteoclast differentiation. {ECO:0000250}.	126014	OSCAR	Human	Protein	Yes	0.00596099	0.00301641	0.0495963	-9.38805e-05	0.00259191	0.97114	0.00718918	0.00330649	0.0307822	0.0037083	0.00168976	0.0281945	0.148235	No	NA	NA	NA	0.00219847	0.00126811	0.0846183	-9.43442e-05	0.00113918	0.934073	0.00233294	0.00144882	0.108821	0.00128734	0.000731501	0.0784304	0.28534	No
10553-8	Torsin-1A-interacting protein 2	TOIP2	Q8NFQ8	Required for endoplasmic reticulum integrity. Regulates the distribution of TOR1A between the endoplasmic reticulum and the nuclear envelope as well as induces TOR1A, TOR1B and TOR3A ATPase activity. {ECO:0000269|PubMed:19339278, ECO:0000269|PubMed:23569223, ECO:0000269|PubMed:24275647}.	163590	TOR1AIP2	Human	Protein	Yes	-0.00231357	0.008014	0.773136	-0.0134427	0.00687055	0.0516804	-0.0113868	0.00786976	0.149386	-0.00953959	0.00434777	0.0282258	0.551329	No	NA	NA	NA	0.000821134	0.00336142	0.807279	-0.0046958	0.00302952	0.122596	9.70593e-05	0.0034482	0.97757	-0.00153004	0.00188457	0.416864	0.405785	No
13011-20	40S ribosomal protein S10	RS10	P46783	Component of the 40S ribosomal subunit.	6204	RPS10	Human	Protein	Yes	0.00321889	0.00946858	0.73427	0.00950203	0.00664811	0.154361	0.0129097	0.00707995	0.0696353	0.00946295	0.00431413	0.0282728	0.714654	No	NA	NA	NA	0.00079039	0.00397209	0.842489	0.0027753	0.00292963	0.34453	0.00214415	0.00310751	0.490948	0.00210087	0.00187829	0.263351	0.922176	No
14619-8	Zinc finger protein 526	ZN526	Q8TF50	May be involved in transcriptional regulation. {ECO:0000250}.		ZNF526	Human	Protein	Yes	-0.00132898	0.00631821	0.833629	-0.0104814	0.00415027	0.0122688	-0.00312487	0.00405375	0.441641	-0.00577909	0.0026356	0.0283287	0.331462	No	NA	NA	NA	0.00163621	0.00264759	0.537322	-0.00345366	0.00183582	0.0612752	-0.00118883	0.00176815	0.502081	-0.00154312	0.00114766	0.178759	0.277311	No
2844-53	Tyrosine-protein kinase receptor Tie-1, soluble	sTie-1	P35590	Transmembrane tyrosine-protein kinase that may modulate TEK/TIE2 activity and contribute to the regulation of angiogenesis. {ECO:0000269|PubMed:20227369}.	7075	TIE1	Human	Protein	Yes	0.000300191	0.00550812	0.956595	0.00970628	0.00344106	0.00523572	0.0015075	0.00417948	0.718686	0.005244	0.00239278	0.0284088	0.193353	No	NA	NA	NA	-0.00396759	0.00229203	0.0850855	0.00348065	0.00152165	0.0231352	0.000144612	0.00182291	0.936844	0.000857395	0.00104078	0.410052	0.0228635	No
17367-5	Stathmin	Stathmin	P16949	Involved in the regulation of the microtubule (MT) filament system by destabilizing microtubules. Prevents assembly and promotes disassembly of microtubules. Phosphorylation at Ser-16 may be required for axon formation during neurogenesis. Involved in the control of the learned and innate fear (By similarity). {ECO:0000250}.	3925	STMN1	Human	Protein	Yes	0.0115465	0.00695127	0.0983675	0.00831516	0.00389776	0.0340212	-0.00045853	0.00521596	0.930031	0.0062416	0.00284817	0.0284194	0.284297	No	NA	NA	NA	0.00588602	0.00290525	0.0441787	0.00391952	0.00171043	0.0228919	-8.73304e-05	0.00227435	0.969406	0.00309084	0.00123692	0.0124603	0.210862	No
18942-11	Proteasome subunit beta type-9	PSB9	P28065	The proteasome is a multicatalytic proteinase complex which is characterized by its ability to cleave peptides with Arg, Phe, Tyr, Leu, and Glu adjacent to the leaving group at neutral or slightly basic pH. The proteasome has an ATP-dependent proteolytic activity. This subunit is involved in antigen processing to generate class I binding peptides. Replacement of PSMB6 by PSMB9 increases the capacity of the immunoproteasome to cleave model peptides after hydrophobic and basic residues. {ECO:0000269|PubMed:8163024}.	5698	PSMB9	Human	Protein	Yes	-0.00126758	0.00590632	0.8303	-0.00188357	0.00325692	0.563643	-0.0139763	0.00448055	0.0020621	-0.00526829	0.00240597	0.0285479	0.0700839	No	NA	NA	NA	-4.89977e-05	0.00247751	0.984242	0.000311508	0.00143242	0.828047	-0.00372276	0.0019813	0.0616114	-0.000888926	0.00105116	0.397742	0.238953	No
14084-191	Fc_MOUSE	Fc_MOUSE	Q99LC4	NA			Mouse	Protein	No	0.0252091	0.0106524	0.0189725	0.012515	0.00576544	0.031039	-0.0015363	0.00617382	0.803722	0.00857264	0.00391833	0.0286821	0.0611841	No	NA	NA	NA	0.00577853	0.00451421	0.202096	0.00302163	0.00255315	0.23791	-0.000990503	0.00269151	0.71323	0.00179248	0.00171367	0.295567	0.353352	No
9713-67	Platelet-derived growth factor receptor-like protein	PGFRL	Q15198	NA	5157	PDGFRL	Human	Protein	Yes	-0.0285267	0.0121527	0.0199474	-0.00947805	0.00891276	0.288771	-0.00622005	0.00855697	0.468082	-0.0120369	0.00550342	0.0287306	0.303362	No	NA	NA	NA	-0.0099076	0.00512046	0.0545027	-0.00317782	0.00392158	0.418632	-0.00139001	0.0037345	0.710107	-0.00391257	0.00239136	0.101814	0.394131	No
12509-115	COMM domain-containing protein 1	COMD1	Q8N668	Proposed scaffold protein that is implicated in diverse physiological processes and whose function may be in part linked to its ability to regulate ubiquitination of specific cellular proteins. Can modulate activity of cullin-RING E3 ubiquitin ligase (CRL) complexes by displacing CAND1; in vitro promotes CRL E3 activity and dissociates CAND1 from CUL1 and CUL2 (PubMed:21778237). Promotes ubiquitination of NF-kappa-B subunit RELA and its subsequent proteasomal degradation. Down-regulates NF-kappa-B activity (PubMed:15799966, PubMed:17183367, PubMed:20048074). Involved in the regulation of membrane expression and ubiquitination of SLC12A2 (PubMed:23515529). Modulates Na(+) transport in epithelial cells by regulation of apical cell surface expression of amiloride-sensitive sodium channel (ENaC) subunits and by promoting their ubiquitination presumably involving NEDD4L. Promotes the localization of SCNN1D to recycling endosomes (PubMed:14645214, PubMed:20237237, PubMed:21741370). Promotes CFTR cell surface expression through regulation of its ubiquitination (PubMed:21483833). Down-regulates SOD1 activity by interfering with its homodimerization (PubMed:20595380). Plays a role in copper ion homeostasis. Involved in copper-dependent ATP7A trafficking between the trans-Golgi network and vesicles in the cell periphery; the function is proposed to depend on its association within the CCC complex and cooperation with the WASH complex on early endosomes (PubMed:25355947). Can bind one copper ion per monomer (PubMed:17309234). May function to facilitate biliary copper excretion within hepatocytes. Binds to phosphatidylinositol 4,5-bisphosphate (PtdIns(4,5)P2) (PubMed:18940794). Involved in the regulation of HIF1A-mediated transcription; competes with ARNT/Hif-1-beta for binding to HIF1A resulting in decreased DNA binding and impaired transcriptional activation by HIF-1 (PubMed:20458141). Negatively regulates neuroblastoma G1/S phase cell cycle progression and cell proliferation by stimulating ubiquitination of NF-kappa-B subunit RELA and NF-kappa-B degradation in a FAM107A- and actin-dependent manner (PubMed:28604741). {ECO:0000269|PubMed:14645214, ECO:0000269|PubMed:14685266, ECO:0000269|PubMed:15799966, ECO:0000269|PubMed:16573520, ECO:0000269|PubMed:17183367, ECO:0000269|PubMed:17309234, ECO:0000269|PubMed:20048074, ECO:0000269|PubMed:20237237, ECO:0000269|PubMed:20458141, ECO:0000269|PubMed:20595380, ECO:0000269|PubMed:21483833, ECO:0000269|PubMed:21741370, ECO:0000269|PubMed:21778237, ECO:0000269|PubMed:23515529, ECO:0000269|PubMed:25355947, ECO:0000269|PubMed:28604741}.		COMMD1	Human	Protein	Yes	-0.0211892	0.0140911	0.134329	-0.0159351	0.0121585	0.191376	-0.0143409	0.0148603	0.335611	-0.0171134	0.0078256	0.0287531	0.938068	No	NA	NA	NA	-0.00817834	0.0059155	0.16845	-0.00564118	0.00535132	0.29298	-0.00526323	0.00648365	0.417826	-0.00636883	0.00338477	0.0598883	0.931864	No
9566-103	Fc_MOUSE	Fc_MOUSE	Q99LC4	NA			Mouse	Protein	No	0.0115186	0.00768201	0.13544	0.0066105	0.00458321	0.15065	0.00462582	0.00451365	0.306591	0.00648513	0.00296649	0.0288061	0.740906	No	NA	NA	NA	0.00301079	0.00323373	0.353017	0.000896507	0.00202312	0.658112	-0.00111991	0.00197143	0.570583	0.000366354	0.00129397	0.777081	0.520539	No
15641-20	Tomoregulin-1	TEFF1	Q8IYR6	May inhibit NODAL and BMP signaling during neural patterning (By similarity). May be a tumor suppressor in brain cancers. {ECO:0000250, ECO:0000269|PubMed:12743596}.	8577	TMEFF1	Human	Protein	Yes	-0.0018263	0.00608701	0.764484	-0.00259657	0.00298136	0.384753	-0.0107703	0.00413083	0.00976833	-0.00490967	0.00224678	0.0288737	0.237949	No	NA	NA	NA	0.000261392	0.00255354	0.918576	0.000205494	0.00131257	0.875739	-0.00385241	0.0018105	0.0344965	-0.000977892	0.000981116	0.318903	0.167869	No
12855-16	Cas scaffolding protein family member 4	CT032	Q9NQ75	Docking protein that plays a role in tyrosine kinase-based signaling related to cell adhesion and cell spreading. Regulates PTK2/FAK1 activity, focal adhesion integrity, and cell spreading. {ECO:0000269|PubMed:18256281}.	57091	CASS4	Human	Protein	Yes	0.000497489	0.00877	0.954823	-0.00986389	0.005547	0.0767647	-0.0117836	0.00688469	0.088424	-0.00844926	0.00387494	0.0292214	0.511627	No	NA	NA	NA	0.00133686	0.00367703	0.716586	-0.00247706	0.00244994	0.31311	-0.00172066	0.00302012	0.569458	-0.00143477	0.00168982	0.395845	0.684503	No
8102-239	Uncharacterized protein C1orf186	CA186	Q6ZWK4	Acts as a signaling transduction factor of the EPO-EPOR signaling pathway promoting erythroid cell differentiation (PubMed:25092874). {ECO:0000269|PubMed:25092874}.	440712	C1orf186	Human	Protein	Yes	-0.00535516	0.00508142	0.293295	-0.00846574	0.00509599	0.0981064	-0.00471794	0.00428243	0.27183	-0.00600051	0.00275488	0.0293955	0.843728	No	NA	NA	NA	-0.00326686	0.0021242	0.125749	-0.00292434	0.00224522	0.194135	-0.00291516	0.00186192	0.118903	-0.00302775	0.00118808	0.0108207	0.990818	No
15482-12	Alpha-2-macroglobulin-like protein 1	A2ML1	A8K2U0	Is able to inhibit all four classes of proteinases by a unique 'trapping' mechanism. This protein has a peptide stretch, called the 'bait region' which contains specific cleavage sites for different proteinases. When a proteinase cleaves the bait region, a conformational change is induced in the protein which traps the proteinase. The entrapped enzyme remains active against low molecular weight substrates (activity against high molecular weight substrates is greatly reduced). Following cleavage in the bait region a thioester bond is hydrolyzed and mediates the covalent binding of the protein to the proteinase (By similarity). Displays inhibitory activity against chymotrypsin, papain, thermolysin, subtilisin A and, to a lesser extent, elastase but not trypsin. May play an important role during desquamation by inhibiting extracellular proteases. {ECO:0000250|UniProtKB:P01023, ECO:0000269|PubMed:16298998}.	144568	A2ML1	Human	Protein	Yes	-0.032224	0.00979975	0.00120331	-0.00199681	0.0070656	0.777746	-0.00558505	0.0067629	0.409817	-0.00951392	0.00437236	0.029561	0.0327159	No	NA	NA	NA	-0.0161553	0.00405918	9.83715e-05	-0.000216395	0.003106	0.94452	-0.00558234	0.00292877	0.0579857	-0.00588655	0.00188669	0.0018083	0.00766161	No
17152-10	Killer cell immunoglobulin-like receptor 2DS4	KI2S4	P43632	Receptor on natural killer (NK) cells for HLA-C alleles. Does not inhibit the activity of NK cells. {ECO:0000269|PubMed:19858347}.	3809	KIR2DS4	Human	Protein	Yes	0.00418078	0.00386473	0.280737	0.0023976	0.00169936	0.159711	0.00369582	0.00272161	0.175908	0.00293505	0.00135057	0.029765	0.868463	No	NA	NA	NA	0.00273473	0.00161369	0.0917877	0.000222549	0.000750165	0.767005	0.00180355	0.00118541	0.129622	0.000950043	0.000590008	0.10735	0.261578	No
9076-25	Proenkephalin-A	PENK	P01210	[Met-enkephalin]: Neuropeptide that competes with and mimic the effects of opiate drugs. They play a role in a number of physiologic functions, including pain perception and responses to stress. {ECO:0000269|PubMed:7057924}.; [Leu-enkephalin]: Neuropeptide that competes with and mimic the effects of opiate drugs. They play a role in a number of physiologic functions, including pain perception and responses to stress. {ECO:0000269|PubMed:7057924}.; [Met-enkephalin-Arg-Phe]: Met-enkephalin-Arg-Phe neuropeptide acts as a strong ligand of Mu-type opioid receptor OPRM1. Met-enkephalin-Arg-Phe-binding to OPRM1 in the nucleus accumbens of the brain increases activation of OPRM1, leading to long-term synaptic depression of glutamate release. {ECO:0000250|UniProtKB:P22005}.; [PENK(114-133)]: Increases glutamate release in the striatum and decreases GABA concentration in the striatum. {ECO:0000250|UniProtKB:P04094}.; [PENK(237-258)]: Increases glutamate release in the striatum. {ECO:0000250|UniProtKB:P04094}.	5179	PENK	Human	Protein	Yes	0.000146102	0.0119286	0.990241	0.0100097	0.0107075	0.350915	0.0281436	0.0105405	0.00816635	0.0138035	0.00635633	0.0298853	0.193273	No	NA	NA	NA	-0.00281824	0.00499882	0.573575	0.00435206	0.00470635	0.356138	0.0101333	0.00462028	0.029369	0.0042299	0.00275229	0.124326	0.163556	No
13435-31	Interleukin-20 receptor subunit beta	IL-20 Rb	Q6UXL0	The IL20RA/IL20RB dimer is a receptor for IL19, IL20 and IL24. The IL22RA1/IL20RB dimer is a receptor for IL20 and IL24.	53833	IL20RB	Human	Protein	Yes	-0.0354425	0.022637	0.119103	-0.0268564	0.0153168	0.0809457	-0.00730196	0.0206323	0.723756	-0.0234488	0.0108065	0.0300163	0.624167	No	NA	NA	NA	-0.0188808	0.00945632	0.0473078	-0.00523514	0.0067702	0.440209	-0.0107627	0.00896884	0.231462	-0.0101065	0.0046916	0.0312264	0.500566	No
11645-9	Prolyl 4-hydroxylase subunit alpha-1	P4HA1	P13674	Catalyzes the post-translational formation of 4-hydroxyproline in -Xaa-Pro-Gly- sequences in collagens and other proteins. {ECO:0000269|PubMed:9211872}.	5033	P4HA1	Human	Protein	Yes	-0.00298112	0.00270948	0.272627	-0.00334918	0.00209129	0.110724	-0.00195761	0.00178017	0.27271	-0.00263013	0.0012123	0.030042	0.87035	No	NA	NA	NA	-0.00159079	0.00113413	0.162371	-0.00139019	0.000919747	0.132119	-0.000808512	0.000776435	0.298905	-0.00116663	0.000525708	0.0264759	0.813959	No
12497-29	Tudor-interacting repair regulator protein	SDOS	Q9BRJ7	Key regulator of TP53BP1 required to stabilize TP53BP1 and regulate its recruitment to chromatin (PubMed:28241136). In absence of DNA damage, interacts with the tandem Tudor-like domain of TP53BP1, masking the region that binds histone H4 dimethylated at 'Lys-20' (H4K20me2), thereby preventing TP53BP1 recruitment to chromatin and maintaining TP53BP1 localization to the nucleus (PubMed:28241136). Following DNA damage, ATM-induced phosphorylation of TP53BP1 and subsequent recruitment of RIF1 leads to dissociate NUDT16L1/TIRR from TP53BP1, unmasking the tandem Tudor-like domain and allowing recruitment of TP53BP1 to DNA double strand breaks (DSBs) (PubMed:28241136). Binds U8 snoRNA (PubMed:18820299). {ECO:0000269|PubMed:18820299, ECO:0000269|PubMed:28241136}.	84309	NUDT16L1	Human	Protein	Yes	0.0190417	0.0111674	0.0898242	0.00750932	0.00599377	0.211608	0.00801727	0.00764065	0.295227	0.00941886	0.0043444	0.0301553	0.64479	No	NA	NA	NA	0.00960793	0.00466757	0.0409268	0.00283932	0.00263685	0.282771	0.00652122	0.00331024	0.0501262	0.00514085	0.00188651	0.00642893	0.396201	No
14006-36	Glycine N-methyltransferase	GNMT	Q14749	Catalyzes the methylation of glycine by using S-adenosylmethionine (AdoMet) to form N-methylglycine (sarcosine) with the concomitant production of S-adenosylhomocysteine (AdoHcy), a reaction regulated by the binding of 5-methyltetrahydrofolate. Plays an important role in the regulation of methyl group metabolism by regulating the ratio between S-adenosyl-L-methionine and S-adenosyl-L-homocysteine. {ECO:0000269|PubMed:14651980, ECO:0000269|PubMed:14739680, ECO:0000269|PubMed:17660255, ECO:0000269|PubMed:8281755}.		GNMT	Human	Protein	Yes	0.00581979	0.00704241	0.40963	0.0079965	0.00469737	0.0901244	0.00491495	0.00421742	0.245157	0.00621236	0.00286646	0.0302152	0.886032	No	NA	NA	NA	0.00269076	0.00295255	0.363287	0.00282449	0.00206946	0.173714	0.00156518	0.00184165	0.396342	0.00222324	0.00124703	0.0746145	0.888179	No
12532-28	Ubiquitin-conjugating enzyme E2 R1	UB2R1	P49427	Accepts ubiquitin from the E1 complex and catalyzes its covalent attachment to other proteins. In vitro catalyzes 'Lys-48'-linked polyubiquitination (PubMed:22496338). Cooperates with the E2 UBCH5C and the SCF(FBXW11) E3 ligase complex for the polyubiquitination of NFKBIA leading to its subsequent proteasomal degradation. Performs ubiquitin chain elongation building ubiquitin chains from the UBE2D3-primed NFKBIA-linked ubiquitin. UBE2D3 acts as an initiator E2, priming the phosphorylated NFKBIA target at positions 'Lys-21' and/or 'Lys-22' with a monoubiquitin. Cooperates with the SCF(SKP2) E3 ligase complex to regulate cell proliferation through ubiquitination and degradation of MYBL2 and KIP1. Involved in ubiquitin conjugation and degradation of CREM isoform ICERIIgamma and ATF15 resulting in abrogation of ICERIIgamma- and ATF5-mediated repression of cAMP-induced transcription during both meiotic and mitotic cell cycles. Involved in the regulation of the cell cycle G2/M phase through its targeting of the WEE1 kinase for ubiquitination and degradation. Also involved in the degradation of beta-catenin. Is target of human herpes virus 1 protein ICP0, leading to ICP0-dependent dynamic interaction with proteasomes (PubMed:10329681, PubMed:10373550, PubMed:10871850, PubMed:11675391, PubMed:12037680, PubMed:15652359, PubMed:17461777, PubMed:17698585, PubMed:19112177, PubMed:19126550, PubMed:19945379, PubMed:20061386, PubMed:20347421). {ECO:0000269|PubMed:10329681, ECO:0000269|PubMed:10373550, ECO:0000269|PubMed:10871850, ECO:0000269|PubMed:11675391, ECO:0000269|PubMed:12037680, ECO:0000269|PubMed:15652359, ECO:0000269|PubMed:17461777, ECO:0000269|PubMed:17698585, ECO:0000269|PubMed:19112177, ECO:0000269|PubMed:19126550, ECO:0000269|PubMed:19945379, ECO:0000269|PubMed:20061386, ECO:0000269|PubMed:20347421, ECO:0000269|PubMed:22496338}.	997	CDC34	Human	Protein	Yes	-0.0198977	0.0131295	0.131326	-0.0100226	0.00723417	0.167335	-0.00673007	0.0058421	0.250608	-0.00929978	0.00429501	0.0303684	0.652134	No	NA	NA	NA	-0.00701312	0.0055166	0.205201	-0.00205759	0.00319052	0.519668	-0.000998207	0.00255431	0.696339	-0.00205923	0.00187526	0.272161	0.61295	No
10924-258	Neuferricin	NEUFC	Q8WUJ1	Heme-binding protein which promotes neuronal but not astrocyte differentiation. {ECO:0000250}.	124936	CYB5D2	Human	Protein	Yes	-0.0156794	0.00708042	0.0279982	-0.00538096	0.00268635	0.0464128	0.00121714	0.00436567	0.780669	-0.00471378	0.00217706	0.0303724	0.116145	No	NA	NA	NA	-0.00813892	0.00294898	0.00635405	-0.00146997	0.00118738	0.217055	0.00165425	0.00190055	0.385053	-0.0013809	0.000952975	0.147328	0.0201649	No
12462-20	Histone-lysine N-methyltransferase SETMAR	SETMR	Q53H47	Protein derived from the fusion of a methylase with the transposase of an Hsmar1 transposon that plays a role in DNA double-strand break repair, stalled replication fork restart and DNA integration. DNA-binding protein, it is indirectly recruited to sites of DNA damage through protein-protein interactions. Has also kept a sequence-specific DNA-binding activity recognizing the 19-mer core of the 5'-terminal inverted repeats (TIRs) of the Hsmar1 element and displays a DNA nicking and end joining activity (PubMed:16332963, PubMed:16672366, PubMed:17877369, PubMed:17403897, PubMed:18263876, PubMed:22231448, PubMed:24573677, PubMed:20521842). In parallel, has a histone methyltransferase activity and methylates 'Lys-4' and 'Lys-36' of histone H3. Specifically mediates dimethylation of H3 'Lys-36' at sites of DNA double-strand break and may recruit proteins required for efficient DSB repair through non-homologous end-joining (PubMed:16332963, PubMed:21187428, PubMed:22231448). Also regulates replication fork processing, promoting replication fork restart and regulating DNA decatenation through stimulation of the topoisomerase activity of TOP2A (PubMed:18790802, PubMed:20457750). {ECO:0000269|PubMed:16332963, ECO:0000269|PubMed:16672366, ECO:0000269|PubMed:17403897, ECO:0000269|PubMed:17877369, ECO:0000269|PubMed:18790802, ECO:0000269|PubMed:20457750, ECO:0000269|PubMed:20521842, ECO:0000269|PubMed:21187428, ECO:0000269|PubMed:22231448, ECO:0000269|PubMed:24573677, ECO:0000303|PubMed:18263876}.		SETMAR	Human	Protein	Yes	0.0185253	0.00635241	0.00397373	0.00249171	0.00351643	0.479338	0.00431156	0.00533002	0.419459	0.0057674	0.00266451	0.0304241	0.0830831	No	NA	NA	NA	0.0066565	0.0026803	0.0138854	0.00322663	0.00153174	0.0363089	0.00251802	0.00232123	0.27924	0.00368723	0.00115392	0.00139644	0.455802	No
2979-8	C-X-C motif chemokine 5	ENA-78	P42830	Involved in neutrophil activation. In vitro, ENA-78(8-78) and ENA-78(9-78) show a threefold higher chemotactic activity for neutrophil granulocytes. {ECO:0000269|PubMed:10095777}.	6374	CXCL5	Human	Protein	Yes	0.0115182	0.0066962	0.0870581	0.000919693	0.00280297	0.743142	0.00909476	0.00376527	0.0165563	0.00461316	0.00213143	0.0304377	0.121459	No	NA	NA	NA	0.00480513	0.00280874	0.0887714	-0.000130397	0.00123223	0.915821	0.00290903	0.00165208	0.0796956	0.00137969	0.000931801	0.138695	0.14616	No
10835-25	Alpha-1,4-N-acetylglucosaminyltransferase	A4GCT	Q9UNA3	Catalyzes the transfer of N-acetylglucosamine (GlcNAc) to core 2 branched O-glycans (PubMed:10430883). Necessary for the synthesis of type III mucin which is specifically produced in the stomach, duodenum, and pancreatic duct (PubMed:10430883). May protect against inflammation-associated gastric adenocarcinomas (By similarity). {ECO:0000250|UniProtKB:Q14BT6, ECO:0000269|PubMed:10430883}.	51146	A4GNT	Human	Protein	Yes	-0.00700614	0.018392	0.703683	-0.0140917	0.0131406	0.284744	-0.0327696	0.0149573	0.0295399	-0.0188235	0.00869818	0.0304591	0.493646	No	NA	NA	NA	-0.00109383	0.0077165	0.887427	-0.00529494	0.00577966	0.360614	-0.0087784	0.00656721	0.182739	-0.00544105	0.00378189	0.150232	0.74966	No
4891-50	Glucagon	Glucagon	P01275	[Glucagon]: Plays a key role in glucose metabolism and homeostasis. Regulates blood glucose by increasing gluconeogenesis and decreasing glycolysis. A counterregulatory hormone of insulin, raises plasma glucose levels in response to insulin-induced hypoglycemia. Plays an important role in initiating and maintaining hyperglycemic conditions in diabetes. {ECO:0000305|PubMed:10605628, ECO:0000305|PubMed:12626323}.; [Glucagon-like peptide 1]: Potent stimulator of glucose-dependent insulin release. Also stimulates insulin release in response to IL6 (PubMed:22037645). Plays important roles on gastric motility and the suppression of plasma glucagon levels. May be involved in the suppression of satiety and stimulation of glucose disposal in peripheral tissues, independent of the actions of insulin. Has growth-promoting activities on intestinal epithelium. May also regulate the hypothalamic pituitary axis (HPA) via effects on LH, TSH, CRH, oxytocin, and vasopressin secretion. Increases islet mass through stimulation of islet neogenesis and pancreatic beta cell proliferation. Inhibits beta cell apoptosis (Probable). {ECO:0000269|PubMed:22037645, ECO:0000305|PubMed:10605628, ECO:0000305|PubMed:12554744, ECO:0000305|PubMed:14719035}.; [Glucagon-like peptide 2]: Stimulates intestinal growth and up-regulates villus height in the small intestine, concomitant with increased crypt cell proliferation and decreased enterocyte apoptosis. The gastrointestinal tract, from the stomach to the colon is the principal target for GLP-2 action. Plays a key role in nutrient homeostasis, enhancing nutrient assimilation through enhanced gastrointestinal function, as well as increasing nutrient disposal. Stimulates intestinal glucose transport and decreases mucosal permeability. {ECO:0000305|PubMed:10322410, ECO:0000305|PubMed:10605628, ECO:0000305|PubMed:12554744, ECO:0000305|PubMed:14719035}.; [Oxyntomodulin]: Significantly reduces food intake. Inhibits gastric emptying in humans. Suppression of gastric emptying may lead to increased gastric distension, which may contribute to satiety by causing a sensation of fullness. {ECO:0000305|PubMed:10605628, ECO:0000305|PubMed:12554744}.; [Glicentin]: May modulate gastric acid secretion and the gastro-pyloro-duodenal activity. May play an important role in intestinal mucosal growth in the early period of life. {ECO:0000305|PubMed:10605628, ECO:0000305|PubMed:12554744}.	2641	GCG	Human	Protein	Yes	-0.0209915	0.00871952	0.0170331	-0.00874011	0.010227	0.393709	-0.00326293	0.00979605	0.739395	-0.0118807	0.00549364	0.0305697	0.375319	No	NA	NA	NA	-0.00892424	0.00365557	0.0155616	-0.0023957	0.00449956	0.594973	-0.00147454	0.0042713	0.730267	-0.00484243	0.00236335	0.0404654	0.338883	No
12798-46	Electroneutral sodium bicarbonate exchanger 1	S4A8	Q2Y0W8	Mediates electroneutral sodium- and carbonate-dependent chloride-HCO3(-) exchange with a Na(+):HCO3(-) stoichiometry of 2:1 (PubMed:18577713). Plays a major role in pH regulation in neurons (By similarity). Mediates sodium reabsorption in the renal cortical collecting ducts (By similarity). {ECO:0000250|UniProtKB:Q8JZR6, ECO:0000269|PubMed:18577713}.		SLC4A8	Human	Protein	Yes	0.0126772	0.00453413	0.00571227	-0.000941655	0.00448101	0.833753	0.00532423	0.00457733	0.246055	0.00563625	0.00261558	0.0311713	0.101725	No	NA	NA	NA	0.00382966	0.00192063	0.0476014	-0.000983044	0.00196855	0.618022	0.00188979	0.00199798	0.345292	0.00161344	0.00113253	0.154265	0.213276	No
11185-145	GTP cyclohydrolase 1	GCH1	P30793	Positively regulates nitric oxide synthesis in umbilical vein endothelial cells (HUVECs). May be involved in dopamine synthesis. May modify pain sensitivity and persistence. Isoform GCH-1 is the functional enzyme, the potential function of the enzymatically inactive isoforms remains unknown. {ECO:0000269|PubMed:12176133, ECO:0000269|PubMed:16338639, ECO:0000269|PubMed:17057711, ECO:0000269|PubMed:8068008, ECO:0000269|PubMed:9445252}.		GCH1	Human	Protein	Yes	-0.000759639	0.00661155	0.90865	0.0047741	0.00225598	0.0354677	0.00375279	0.00422851	0.375808	0.00410675	0.00190593	0.031183	0.727503	No	NA	NA	NA	0.00303295	0.00276426	0.273957	0.00147858	0.000996683	0.139393	-0.000191064	0.0018471	0.917711	0.0012787	0.000836055	0.126154	0.583881	No
8587-21	Serine protease inhibitor Kazal-type 14	ISK52	Q6IE38	May be a serine protease inhibitor. {ECO:0000250}.	408187	SPINK14	Human	Protein	Yes	0.00259928	0.00378489	0.493086	0.00478568	0.00226104	0.0354347	0.00185396	0.00330273	0.575152	0.0036056	0.00167345	0.0311938	0.731845	No	NA	NA	NA	0.00104533	0.00158761	0.511067	0.00189442	0.000995705	0.0584182	-0.00130464	0.00143839	0.365421	0.000897406	0.000727638	0.217459	0.186842	No
2944-66	Neuroblastoma suppressor of tumorigenicity 1	DAN	P41271	Possible candidate as a tumor suppressor gene of neuroblastoma. May play an important role in preventing cells from entering the final stage (G1/S) of the transformation process.	4681	NBL1	Human	Protein	Yes	-0.0144742	0.00527912	0.00670079	-0.0046318	0.00264842	0.0817239	0.00107328	0.00354031	0.762063	-0.00423677	0.00196785	0.031319	0.048984	No	NA	NA	NA	-0.00639188	0.00220934	0.00426485	-0.000962298	0.00117038	0.41186	5.48223e-05	0.00154401	0.971709	-0.00146858	0.000859272	0.0874324	0.0467385	No
12912-25	Fc_MOUSE	Fc_MOUSE	Q99LC4	NA			Mouse	Protein	No	-0.0133341	0.0128856	0.302088	-0.0119555	0.00860192	0.165993	-0.0138122	0.0107554	0.200455	-0.0128197	0.00595679	0.0313888	0.98995	No	NA	NA	NA	-0.007879	0.00538926	0.145416	-0.00685583	0.00376886	0.0702786	-0.00966259	0.00466113	0.0393687	-0.0079457	0.00257463	0.00202765	0.89608	No
14136-234	Complement component C1q receptor	C1QR1	Q9NPY3	Receptor (or element of a larger receptor complex) for C1q, mannose-binding lectin (MBL2) and pulmonary surfactant protein A (SPA). May mediate the enhancement of phagocytosis in monocytes and macrophages upon interaction with soluble defense collagens. May play a role in intercellular adhesion.	22918	CD93	Human	Protein	Yes	-0.00700484	0.00411884	0.0906563	-0.00438314	0.00283532	0.123584	-0.00182864	0.00349331	0.60119	-0.0041766	0.00194153	0.0314615	0.628585	No	NA	NA	NA	-0.00345025	0.00172247	0.0466043	-0.00239649	0.00124241	0.0550472	-0.00161519	0.00152016	0.2892	-0.00240854	0.000839883	0.00413455	0.726798	No
10660-33	Fc_MOUSE	Fc_MOUSE	Q99LC4	NA			Mouse	Protein	No	-0.00920541	0.0099728	0.357164	-0.0124691	0.00679569	0.0678972	-0.00644133	0.0073436	0.381397	-0.00959178	0.00446093	0.0315415	0.833263	No	NA	NA	NA	-0.00461001	0.00417873	0.271347	-0.00720965	0.00296985	0.0160139	-0.0020394	0.00320476	0.525217	-0.00477587	0.00193162	0.0134185	0.496026	No
6364-7	Tapasin-related protein	TPSNR	Q9BX59	Component of the antigen processing and presentation pathway, which binds to MHC class I coupled with beta2-microglobulin/B2M. Association between TAPBPR and MHC class I occurs in the absence of a functional peptide-loading complex (PLC). {ECO:0000269|PubMed:23401559, ECO:0000269|PubMed:26869717}.	55080	TAPBPL	Human	Protein	Yes	0.0103645	0.0281211	0.712864	-0.0453136	0.0173325	0.00956556	-0.0179581	0.0213394	0.400979	-0.026095	0.0121363	0.0315432	0.216986	No	NA	NA	NA	0.00344072	0.0117961	0.77085	-0.0132278	0.00768471	0.0866187	-0.00240422	0.00931855	0.796652	-0.0063686	0.0052973	0.229273	0.434047	No
10693-43	Killer cell lectin-like receptor subfamily G member 2	KLRG2	A4D1S0	NA	346689	KLRG2	Human	Protein	Yes	-0.0169363	0.020517	0.410147	-0.00578128	0.0126612	0.648404	-0.0340626	0.0139078	0.0151227	-0.0183115	0.00851763	0.0315684	0.321978	No	NA	NA	NA	0.00222993	0.00861923	0.796138	-0.00136714	0.00556671	0.806231	-0.0170351	0.00603736	0.00522811	-0.0065804	0.00369697	0.075085	0.0854115	No
3168-8	A disintegrin and metalloproteinase with thrombospondin motifs 5	ADAMTS-5	Q9UNA0	Metalloproteinase that plays an important role in connective tissue organization, development, inflammation and cell migration. Extracellular matrix (ECM) degrading enzyme that show proteolytic activity toward the hyalectan group of chondroitin sulfate proteoglycans (CSPGs) including ACAN, VCAN, BCAN and NCAN (PubMed:16133547, PubMed:18992360). Cleavage within the hyalectans occurs at Glu-Xaa recognition motifs. Plays a role in embryonic development, including limb and cardiac morphogenesis, and skeletal muscle development through its VCAN remodeling properties. Cleaves VCAN in the pericellular matrix surrounding myoblasts, facilitating myoblast contact and fusion which is required for skeletal muscle development and regeneration (By similarity). Participates in development of brown adipose tissue and browning of white adipose tissue (By similarity). Plays an important role for T-lymphocyte migration from draining lymph nodes following viral infection. {ECO:0000250|UniProtKB:Q9R001, ECO:0000269|PubMed:16133547, ECO:0000269|PubMed:18992360}.	11096	ADAMTS5	Human	Protein	Yes	-0.0105906	0.00406898	0.00998515	-0.00419881	0.00278669	0.133333	0.00223224	0.00429454	0.603751	-0.00435231	0.00202697	0.0317774	0.0951628	No	NA	NA	NA	-0.00485799	0.00170056	0.00476257	-0.00280061	0.00121643	0.0222649	0.000916845	0.00187269	0.624927	-0.00253385	0.000874787	0.00377316	0.0702538	No
18181-2	Protein TSSC4	TSSC4	Q9Y5U2	NA	10078	TSSC4	Human	Protein	Yes	0.0147406	0.0144285	0.308267	0.012651	0.00821502	0.125021	0.0110549	0.00993318	0.266987	0.0124447	0.0057971	0.0318161	0.977494	No	NA	NA	NA	0.0099616	0.00602468	0.0999049	0.0049098	0.00361499	0.175817	0.00610078	0.00432362	0.159687	0.00619745	0.00251923	0.0138915	0.771924	No
4560-34	Tyrosine-protein kinase Lck	LCK	P06239	Non-receptor tyrosine-protein kinase that plays an essential role in the selection and maturation of developing T-cells in the thymus and in the function of mature T-cells. Plays a key role in T-cell antigen receptor (TCR)-linked signal transduction pathways. Constitutively associated with the cytoplasmic portions of the CD4 and CD8 surface receptors. Association of the TCR with a peptide antigen-bound MHC complex facilitates the interaction of CD4 and CD8 with MHC class II and class I molecules, respectively, thereby recruiting the associated LCK protein to the vicinity of the TCR/CD3 complex. LCK then phosphorylates tyrosine residues within the immunoreceptor tyrosine-based activation motifs (ITAM) of the cytoplasmic tails of the TCR-gamma chains and CD3 subunits, initiating the TCR/CD3 signaling pathway. Once stimulated, the TCR recruits the tyrosine kinase ZAP70, that becomes phosphorylated and activated by LCK. Following this, a large number of signaling molecules are recruited, ultimately leading to lymphokine production. LCK also contributes to signaling by other receptor molecules. Associates directly with the cytoplasmic tail of CD2, which leads to hyperphosphorylation and activation of LCK. Also plays a role in the IL2 receptor-linked signaling pathway that controls the T-cell proliferative response. Binding of IL2 to its receptor results in increased activity of LCK. Is expressed at all stages of thymocyte development and is required for the regulation of maturation events that are governed by both pre-TCR and mature alpha beta TCR. Phosphorylates other substrates including RUNX3, PTK2B/PYK2, the microtubule-associated protein MAPT, RHOH or TYROBP. Interacts with FYB2 (PubMed:27335501). {ECO:0000269|PubMed:16339550, ECO:0000269|PubMed:16709819, ECO:0000269|PubMed:20028775, ECO:0000269|PubMed:20100835, ECO:0000269|PubMed:20851766, ECO:0000269|PubMed:21269457, ECO:0000269|PubMed:22080863, ECO:0000269|PubMed:27335501}.	3932	LCK	Human	Protein	Yes	0.0199854	0.0102967	0.0537589	0.00476133	0.00548355	0.386193	0.0099694	0.00737499	0.177871	0.0086803	0.00404642	0.0319387	0.417534	No	NA	NA	NA	0.00847107	0.00431768	0.0512442	0.00406753	0.00239846	0.0913406	0.00809483	0.00318166	0.0116577	0.00601091	0.00175072	0.000596095	0.494064	No
10700-10	Immunoglobulin superfamily member 11	IGS11	Q5DX21	Functions as a cell adhesion molecule through homophilic interaction. Stimulates cell growth. {ECO:0000269|PubMed:15795899, ECO:0000269|PubMed:16108831}.	152404	IGSF11	Human	Protein	Yes	-0.00406031	0.0243807	0.867913	-0.0451812	0.0152876	0.00346741	0.000783857	0.0197126	0.968318	-0.0232155	0.0108246	0.031976	0.124682	No	NA	NA	NA	0.00282512	0.0102244	0.782612	-0.0128094	0.00679769	0.06085	0.00029894	0.00859529	0.972288	-0.00550121	0.00472759	0.24457	0.320716	No
11433-11	Tectonic-2	TECT2	Q96GX1	Component of the tectonic-like complex, a complex localized at the transition zone of primary cilia and acting as a barrier that prevents diffusion of transmembrane proteins between the cilia and plasma membranes. Required for hedgehog signaling transduction (By similarity). {ECO:0000250}.		TCTN2	Human	Protein	Yes	-0.00654651	0.00849381	0.441829	-0.00317722	0.00354969	0.371741	-0.0167559	0.00656981	0.0114574	-0.00628135	0.00293114	0.0321155	0.191316	No	NA	NA	NA	-0.00363717	0.0035582	0.308002	-0.000928167	0.00156176	0.552924	-0.00585969	0.00288013	0.0431322	-0.00225457	0.00128087	0.0783757	0.295362	No
3313-21	Ficolin-2	FCN2	Q15485	May function in innate immunity through activation of the lectin complement pathway. Calcium-dependent and GlcNAc-binding lectin. Enhances phagocytosis of S.typhimurium by neutrophils, suggesting an opsonic effect via the collagen region. {ECO:0000269|PubMed:10679061, ECO:0000269|PubMed:17215869}.	2220	FCN2	Human	Protein	Yes	-0.0256718	0.0133967	0.0568468	0.016691	0.00729124	0.0230301	0.0149787	0.00745108	0.0456576	0.0103957	0.00485676	0.0323168	0.0152062	No	NA	NA	NA	-0.0110399	0.00561599	0.050794	0.006927	0.00320882	0.0319679	0.00585157	0.00325495	0.0736267	0.00392013	0.00211661	0.0640136	0.0155593	No
14093-10	Fms-related tyrosine kinase 3 ligand	Flt3 ligand	P49771	Stimulates the proliferation of early hematopoietic cells by activating FLT3. Synergizes well with a number of other colony stimulating factors and interleukins.	2323	FLT3LG	Human	Protein	Yes	-0.00548182	0.00490358	0.265027	-0.00178814	0.0025865	0.490092	-0.00403427	0.00215837	0.062971	-0.00335513	0.00156995	0.0325898	0.721034	No	NA	NA	NA	-0.00270202	0.00205404	0.189956	-0.00108424	0.00113568	0.340791	-0.00170952	0.000941543	0.070823	-0.00159292	0.000683526	0.0197825	0.77588	No
7842-52	Small EDRK-rich factor 1	SERF1	O75920	Positive regulator of amyloid protein aggregation and proteotoxicity (PubMed:20723760, PubMed:22854022, PubMed:31034892). Induces conformational changes in amyloid proteins, such as APP, HTT, and SNCA, driving them into compact formations preceding the formation of aggregates (PubMed:20723760, PubMed:22854022, PubMed:31034892). {ECO:0000269|PubMed:20723760, ECO:0000269|PubMed:22854022, ECO:0000269|PubMed:31034892}.	728492	SERF1A	Human	Protein	Yes	0.000123421	0.00472111	0.979172	0.00522443	0.00213312	0.0151102	0.00120061	0.00365372	0.74278	0.0036627	0.00171614	0.0328205	0.460218	No	NA	NA	NA	0.000400519	0.0019799	0.839907	0.00213639	0.000939283	0.0239138	0.000614089	0.00159298	0.700253	0.00155146	0.000748977	0.0383178	0.585086	No
5620-13	Peptidyl-glycine alpha-amidating monooxygenase	AMD	P19021	Bifunctional enzyme that catalyzes the post-translational modification of inactive peptidylglycine precursors to the corresponding bioactive alpha-amidated peptides, a terminal modification in biosynthesis of many neural and endocrine peptides (PubMed:12699694). Alpha-amidation involves two sequential reactions, both of which are catalyzed by separate catalytic domains of the enzyme. The first step, catalyzed by peptidyl alpha-hydroxylating monooxygenase (PHM) domain, is the copper-, ascorbate-, and O2- dependent stereospecific hydroxylation (with S stereochemistry) at the alpha-carbon (C-alpha) of the C-terminal glycine of the peptidylglycine substrate (PubMed:12699694). The second step, catalyzed by the peptidylglycine amidoglycolate lyase (PAL) domain, is the zinc-dependent cleavage of the N-C-alpha bond, producing the alpha-amidated peptide and glyoxylate (PubMed:12699694). Similarly, catalyzes the two-step conversion of an N-fatty acylglycine to a primary fatty acid amide and glyoxylate (By similarity). {ECO:0000250|UniProtKB:P14925, ECO:0000269|PubMed:12699694}.	5066	PAM	Human	Protein	Yes	-0.013352	0.00526846	0.0120816	-0.00322855	0.00945411	0.73306	-0.00063911	0.00857361	0.940647	-0.00864613	0.00405488	0.032984	0.36817	No	NA	NA	NA	-0.00355684	0.00223209	0.112727	-0.00128865	0.00415545	0.756774	9.42699e-05	0.0037384	0.979906	-0.00236778	0.00174031	0.173655	0.675382	No
4413-3	Antileukoproteinase	SLPI	P03973	Acid-stable proteinase inhibitor with strong affinities for trypsin, chymotrypsin, elastase, and cathepsin G (PubMed:3533531, PubMed:3462719, PubMed:2039600, PubMed:2110563, PubMed:10702419, PubMed:24121345). Modulates the inflammatory and immune responses after bacterial infection, and after infection by the intracellular parasite L.major. Down-regulates responses to bacterial lipopolysaccharide (LPS) (By similarity). Plays a role in regulating the activation of NF-kappa-B and inflammatory responses (PubMed:10702419, PubMed:24352879). Has antimicrobial activity against mycobacteria, but not against salmonella. Contributes to normal resistance against infection by M.tuberculosis. Required for normal resistance to infection by L.major. Required for normal wound healing, probably by preventing tissue damage by limiting protease activity (By similarity). Together with ELANE, required for normal differentiation and proliferation of bone marrow myeloid cells (PubMed:24352879). {ECO:0000250|UniProtKB:P97430, ECO:0000269|PubMed:10702419, ECO:0000269|PubMed:2039600, ECO:0000269|PubMed:2110563, ECO:0000269|PubMed:24121345, ECO:0000269|PubMed:24352879, ECO:0000269|PubMed:3462719, ECO:0000269|PubMed:3533531, ECO:0000305}.	6590	SLPI	Human	Protein	Yes	0.00239599	0.00486641	0.623045	-0.00462146	0.0030467	0.130754	-0.00786511	0.00355034	0.027793	-0.00445142	0.00208836	0.0330453	0.233695	No	NA	NA	NA	0.00138865	0.00203986	0.496864	-0.000739376	0.00134522	0.583138	-0.00341006	0.00154826	0.0286965	-0.00123745	0.000909055	0.173437	0.152315	No
18182-24	Phosphoenolpyruvate carboxykinase, cytosolic [GTP]	PCKGC	P35558	Cytosolic phosphoenolpyruvate carboxykinase that catalyzes the reversible decarboxylation and phosphorylation of oxaloacetate (OAA) and acts as the rate-limiting enzyme in gluconeogenesis (PubMed:30193097, PubMed:24863970, PubMed:26971250, PubMed:28216384). Regulates cataplerosis and anaplerosis, the processes that control the levels of metabolic intermediates in the citric acid cycle (PubMed:30193097, PubMed:24863970, PubMed:26971250, PubMed:28216384). At low glucose levels, it catalyzes the cataplerotic conversion of oxaloacetate to phosphoenolpyruvate (PEP), the rate-limiting step in the metabolic pathway that produces glucose from lactate and other precursors derived from the citric acid cycle (PubMed:30193097). At high glucose levels, it catalyzes the anaplerotic conversion of phosphoenolpyruvate to oxaloacetate (PubMed:30193097). Acts as a regulator of formation and maintenance of memory CD8(+) T-cells: up-regulated in these cells, where it generates phosphoenolpyruvate, via gluconeogenesis (By similarity). The resultant phosphoenolpyruvate flows to glycogen and pentose phosphate pathway, which is essential for memory CD8(+) T-cells homeostasis (By similarity). In addition to the phosphoenolpyruvate carboxykinase activity, also acts as a protein kinase when phosphorylated at Ser-90: phosphorylation at Ser-90 by AKT1 reduces the binding affinity to oxaloacetate and promotes an atypical serine protein kinase activity using GTP as donor (PubMed:32322062). The protein kinase activity regulates lipogenesis: upon phosphorylation at Ser-90, translocates to the endoplasmic reticulum and catalyzes phosphorylation of INSIG proteins (INSIG1 and INSIG2), thereby disrupting the interaction between INSIG proteins and SCAP and promoting nuclear translocation of SREBP proteins (SREBF1/SREBP1 or SREBF2/SREBP2) and subsequent transcription of downstream lipogenesis-related genes (PubMed:32322062). {ECO:0000250|UniProtKB:Q9Z2V4, ECO:0000269|PubMed:24863970, ECO:0000269|PubMed:26971250, ECO:0000269|PubMed:28216384, ECO:0000269|PubMed:30193097, ECO:0000269|PubMed:32322062}.	5105	PCK1	Human	Protein	Yes	0.00512787	0.00684178	0.454497	0.00689592	0.00409041	0.093257	0.00473299	0.00420626	0.261753	0.00573341	0.00269531	0.0334054	0.929985	No	NA	NA	NA	0.00088243	0.00287312	0.759082	0.00119913	0.00180771	0.507815	-0.000194262	0.00183943	0.915991	0.000576216	0.0011763	0.624237	0.858322	No
8876-51	Neurexin-2-beta	NRX2B	P58401	Neuronal cell surface protein that may be involved in cell recognition and cell adhesion.	9379	NRXN2	Human	Protein	Yes	0.00628775	0.00750178	0.403	0.00350534	0.00329849	0.289093	0.00595009	0.00344414	0.0855031	0.00482267	0.00227048	0.0336641	0.858647	No	NA	NA	NA	0.00129268	0.00315084	0.682078	0.00145716	0.00145014	0.316093	0.00109634	0.00151033	0.468698	0.00128493	0.000992757	0.195559	0.985258	No
5412-53	CD27 antigen	CD27	P26842	Receptor for CD70/CD27L. May play a role in survival of activated T-cells. May play a role in apoptosis through association with SIVA1.	939	CD27	Human	Protein	Yes	0.0159843	0.0051948	0.00240338	0.00350808	0.00312064	0.262189	0.000872195	0.00316264	0.782983	0.00433737	0.00204243	0.0337014	0.0428982	No	NA	NA	NA	0.00688874	0.00217572	0.00180226	-0.000432324	0.00137525	0.75355	0.000619648	0.0013786	0.653544	0.00122631	0.000888706	0.167623	0.0148352	No
5632-6	Cartilage acidic protein 1	CRAC1	Q9NQ79	NA	55118	CRTAC1	Human	Protein	Yes	-0.0033085	0.00640258	0.605941	-0.00219163	0.00396004	0.580534	-0.0100996	0.00412911	0.0152541	-0.00553646	0.00260985	0.0338904	0.357755	No	NA	NA	NA	-0.00240928	0.00268151	0.370079	-0.00191225	0.00173689	0.272133	-0.00492677	0.00179407	0.00654357	-0.00319955	0.00113138	0.0046839	0.457715	No
10571-14	Alpha-1,3-mannosyl-glycoprotein 2-beta-N-acetylglucosaminyltransferase	MGAT1	P26572	Initiates complex N-linked carbohydrate formation. Essential for the conversion of high-mannose to hybrid and complex N-glycans. {ECO:0000269|PubMed:1702225}.	4245	MGAT1	Human	Protein	Yes	0.00271346	0.010713	0.800324	0.0140094	0.0065594	0.0338178	0.00870726	0.0103129	0.399438	0.0104242	0.00491725	0.0340131	0.655565	No	NA	NA	NA	-0.00226037	0.00449095	0.615332	0.00928343	0.00284414	0.00127598	0.00187616	0.00450238	0.677313	0.00506941	0.00211983	0.016783	0.0684902	No
10490-3	Dolichyl-diphosphooligosaccharide--protein glycosyltransferase subunit 1	RPN1	P04843	Subunit of the oligosaccharyl transferase (OST) complex that catalyzes the initial transfer of a defined glycan (Glc(3)Man(9)GlcNAc(2) in eukaryotes) from the lipid carrier dolichol-pyrophosphate to an asparagine residue within an Asn-X-Ser/Thr consensus motif in nascent polypeptide chains, the first step in protein N-glycosylation (PubMed:31831667). N-glycosylation occurs cotranslationally and the complex associates with the Sec61 complex at the channel-forming translocon complex that mediates protein translocation across the endoplasmic reticulum (ER). All subunits are required for a maximal enzyme activity. {ECO:0000250|UniProtKB:E2RQ08, ECO:0000269|PubMed:31831667}.	6184	RPN1	Human	Protein	Yes	0.0233588	0.0110806	0.0363495	0.00839419	0.00528191	0.113463	0.00208588	0.00736985	0.777429	0.00848614	0.0040032	0.0340198	0.278587	No	NA	NA	NA	0.0124143	0.00461401	0.00777584	0.00383779	0.00232039	0.0995845	0.00394865	0.00320273	0.218965	0.00509059	0.00174027	0.00344268	0.23015	No
10798-4	CMRF35-like molecule 2	CLM2	Q496F6	Probably acts as an activating receptor. {ECO:0000269|PubMed:15557162}.	342510	CD300E	Human	Protein	Yes	-0.00619817	0.00480112	0.198294	-0.00713068	0.00364341	0.0516123	0.000632136	0.00687386	0.926814	-0.00566694	0.00267376	0.0340513	0.60248	No	NA	NA	NA	-0.00314501	0.00200953	0.119253	-0.00229763	0.00160787	0.154444	0.000631929	0.00299696	0.8332	-0.00214165	0.00115796	0.0643851	0.572583	No
2972-57	Bone morphogenetic protein 7	BMP-7	P18075	Growth factor of the TGF-beta superfamily that plays important role in various biological processes, including embryogenesis, hematopoiesis, neurogenesis and skeletal morphogenesis (PubMed:31208997). Initiates the canonical BMP signaling cascade by associating with type I receptor ACVR1 and type II receptor ACVR2A (PubMed:9748228, PubMed:12667445). Once all three components are bound together in a complex at the cell surface, ACVR2A phosphorylates and activates ACVR1. In turn, ACVR1 propagates signal by phosphorylating SMAD1/5/8 that travel to the nucleus and act as activators and repressors of transcription of target genes (PubMed:12478285). For specific functions such as growth cone collapse in developing spinal neurons and chemotaxis of monocytes, uses also BMPR2 as type II receptor (PubMed:31208997). Can also signal through non-canonical pathways such as P38 MAP kinase signaling cascade that promotes brown adipocyte differentiation through activation of target genes, including members of the SOX family of transcription factors (PubMed:27923061). {ECO:0000269|PubMed:12478285, ECO:0000269|PubMed:12667445, ECO:0000269|PubMed:27923061, ECO:0000269|PubMed:31208997, ECO:0000269|PubMed:9748228}.	655	BMP7	Human	Protein	Yes	-0.00267985	0.00627777	0.669956	-0.00697492	0.0050207	0.166185	-0.00960294	0.00550815	0.082699	-0.00674674	0.0031943	0.0346765	0.707999	No	NA	NA	NA	-0.00195227	0.00263043	0.4589	-0.00246579	0.00221015	0.265798	-0.00392146	0.00240382	0.104288	-0.00280602	0.00138369	0.0425677	0.841827	No
9917-16	Fc_MOUSE	Fc_MOUSE	Q99LC4	NA			Mouse	Protein	No	0.0273531	0.0203855	0.181282	-0.00378373	0.0094075	0.68793	-0.0331183	0.00969211	0.000757597	-0.0135309	0.00640827	0.0347317	0.0101528	No	NA	NA	NA	0.00573779	0.00858069	0.504516	-0.00239586	0.00413311	0.562735	-0.01484	0.00421959	0.000532945	-0.0069829	0.00279198	0.0123822	0.0317972	No
16536-3	High mobility group protein HMG-I/HMG-Y	HMGA1	P17096	HMG-I/Y bind preferentially to the minor groove of A+T rich regions in double-stranded DNA. It is suggested that these proteins could function in nucleosome phasing and in the 3'-end processing of mRNA transcripts. They are also involved in the transcription regulation of genes containing, or in close proximity to A+T-rich regions.	3159	HMGA1	Human	Protein	Yes	-0.00637257	0.00866853	0.463171	-0.00321053	0.00204476	0.117843	-0.00624977	0.00452502	0.168671	-0.00384278	0.00182174	0.0349097	0.793055	No	NA	NA	NA	-0.0020082	0.003638	0.581599	-0.00153916	0.00089774	0.0878681	-0.00206544	0.00197679	0.297272	-0.00164736	0.000797515	0.0388647	0.966042	No
11262-39	TraB domain-containing protein	TRABD	Q9H4I3	NA		TRABD	Human	Protein	Yes	0.0155496	0.00657208	0.0189987	0.00535902	0.00359319	0.137299	0.00122012	0.00400665	0.761025	0.00522465	0.00247766	0.0349702	0.176536	No	NA	NA	NA	0.00755754	0.00274234	0.0064297	0.0023545	0.00157928	0.137448	0.00231218	0.00174024	0.185376	0.00313898	0.00107575	0.00352363	0.21561	No
5089-11	Interleukin-7 receptor subunit alpha	IL-7 Ra	P16871	Receptor for interleukin-7. Also acts as a receptor for thymic stromal lymphopoietin (TSLP).	3575	IL7R	Human	Protein	Yes	-0.00629758	0.00421747	0.137058	-0.00215294	0.00283639	0.448652	-0.00594234	0.00366265	0.106187	-0.00417396	0.00198005	0.0350303	0.608245	No	NA	NA	NA	-0.00229076	0.00177148	0.197551	-0.000551787	0.00124774	0.658763	-0.00223561	0.00159954	0.163662	-0.00144854	0.000860079	0.0921431	0.611189	No
16605-2	Complement C1q and tumor necrosis factor-related protein 9A	C1T9A	P0C862	Probable adipokine. Activates AMPK, AKT, and p44/42 MAPK signaling pathways. {ECO:0000250|UniProtKB:Q4ZJN1}.	338872	C1QTNF9	Human	Protein	Yes	-0.00427449	0.00508878	0.401985	-0.00774267	0.00369611	0.0373477	-0.00228283	0.00472081	0.629187	-0.00532436	0.00252629	0.035067	0.642188	No	NA	NA	NA	-0.0013136	0.00213618	0.539344	-0.00341486	0.00162439	0.0366858	-0.00068399	0.00205901	0.740069	-0.00209037	0.00109501	0.0562618	0.531635	No
13436-54	Myc-associated zinc finger protein	MAZ	P56270	Transcriptional regulator, potentially with dual roles in transcription initiation and termination. {ECO:0000303|PubMed:1502157}.; [Isoform 1]: Binds DNA and functions as a transcriptional activator (PubMed:12270922). Binds to two G/A-rich sites, ME1a1 and ME1a2, within the MYC promoter having greater affinity for the former (PubMed:1502157). Also binds to multiple G/C-rich sites within the promoter of the Sp1 family of transcription factors (PubMed:1502157). {ECO:0000269|PubMed:12270922, ECO:0000269|PubMed:1502157}.; [Isoform 2]: Binds DNA and functions as a transcriptional activator (PubMed:12270922). Inhibits MAZ isoform 1-mediated transcription (PubMed:12270922). {ECO:0000269|PubMed:12270922}.; [Isoform 3]: Binds DNA and functions as a transcriptional activator. {ECO:0000269|PubMed:19583771}.		MAZ	Human	Protein	Yes	-0.0146286	0.00563933	0.0102332	-0.00643893	0.00462732	0.165498	0.000696415	0.0048404	0.885734	-0.00604973	0.00287684	0.0354737	0.118615	No	NA	NA	NA	-0.00726888	0.00234809	0.00226402	-0.000727227	0.00204225	0.722118	0.00119911	0.00210907	0.570257	-0.0018936	0.00124423	0.128034	0.0210998	No
2796-62	Fibrinogen	Fibrinogen	P02671 P02675 P02679	NA	2243 2244 2266	FGA FGB FGG	Human	Protein	Yes	0.00717773	0.00318733	0.0254815	0.00102935	0.00267653	0.700922	0.00353751	0.00301068	0.241305	0.00356107	0.00169431	0.0355722	0.335826	No	NA	NA	NA	0.00237321	0.00134363	0.0789727	0.000292181	0.00117661	0.804119	0.00214362	0.0013088	0.102921	0.00149301	0.000733231	0.04173	0.423617	No
10491-21	Fc_MOUSE	Fc_MOUSE	Q99LC4	NA			Mouse	Protein	No	0.0048357	0.0109915	0.660479	0.0143936	0.00802735	0.074354	0.00821409	0.00651764	0.208939	0.00964922	0.00459622	0.0357833	0.744686	No	NA	NA	NA	0.00147258	0.00461114	0.749814	0.00329954	0.00354714	0.353302	0.000476319	0.00285223	0.867529	0.00156375	0.00200228	0.434813	0.824807	No
8347-222	Beta-defensin 129	DB129	Q9H1M3	Has antibacterial activity. {ECO:0000305}.	140881	DEFB129	Human	Protein	Yes	-0.00715715	0.00405227	0.0789842	-0.004588	0.00352692	0.194689	-0.00221344	0.00490904	0.652525	-0.00490488	0.002339	0.0359934	0.734334	No	NA	NA	NA	-0.00260088	0.0017031	0.128407	-0.00203456	0.00155004	0.190707	-0.00204675	0.00213693	0.339245	-0.00223652	0.00101017	0.0268287	0.965301	No
5726-49	Sperm-associated antigen 11A	SG11A	Q6PDA7	Has antimicrobial activity against E.coli (By similarity). Plays a role in the defense response in the male reproductive tract, contributing to sperm maturation, storage and protection (By similarity). {ECO:0000250|UniProtKB:Q8VBV2}.	10407	SPAG11A	Human	Protein	Yes	0.00549585	0.00533387	0.304161	0.00622045	0.00341908	0.0702389	0.00286381	0.00500438	0.567746	0.00522743	0.00249516	0.0361684	0.856432	No	NA	NA	NA	0.0011156	0.00224195	0.619346	0.00237352	0.00150557	0.116368	-0.000920305	0.00218283	0.673732	0.00126579	0.00108466	0.243211	0.460975	No
15418-25	Mitogen-activated protein kinase 10	MK10	P53779	Serine/threonine-protein kinase involved in various processes such as neuronal proliferation, differentiation, migration and programmed cell death. Extracellular stimuli such as pro-inflammatory cytokines or physical stress stimulate the stress-activated protein kinase/c-Jun N-terminal kinase (SAP/JNK) signaling pathway. In this cascade, two dual specificity kinases MAP2K4/MKK4 and MAP2K7/MKK7 phosphorylate and activate MAPK10/JNK3. In turn, MAPK10/JNK3 phosphorylates a number of transcription factors, primarily components of AP-1 such as JUN and ATF2 and thus regulates AP-1 transcriptional activity. Plays regulatory roles in the signaling pathways during neuronal apoptosis. Phosphorylates the neuronal microtubule regulator STMN2. Acts in the regulation of the amyloid-beta precursor protein/APP signaling during neuronal differentiation by phosphorylating APP. Participates also in neurite growth in spiral ganglion neurons. Phosphorylates the CLOCK-BMAL1 heterodimer and plays a role in the photic regulation of the circadian clock (PubMed:22441692). Phosphorylates JUND and this phosphorylation is inhibited in the presence of MEN1 (PubMed:22327296). {ECO:0000269|PubMed:11718727, ECO:0000269|PubMed:22327296, ECO:0000269|PubMed:22441692}.	5602	MAPK10	Human	Protein	Yes	0.0404245	0.0237474	0.0903572	0.0172765	0.0103842	0.0976097	0.00689551	0.0129196	0.594086	0.0160354	0.0076611	0.0363405	0.456226	No	NA	NA	NA	0.022249	0.00990448	0.0258447	0.00592735	0.0045754	0.19653	0.00555208	0.00562431	0.324681	0.00765234	0.00334123	0.0220053	0.293244	No
6444-15	Pregnancy-specific beta-1-glycoprotein 3	PSG3	Q16557	NA	5671	PSG3	Human	Protein	Yes	-0.00743653	0.00750393	0.32295	-0.0136581	0.00487327	0.00552714	0.00265544	0.00576998	0.645829	-0.00697877	0.00333513	0.0363934	0.0968	No	NA	NA	NA	-0.00497836	0.00313453	0.113914	-0.00404377	0.00216296	0.062893	0.0010845	0.00251604	0.666877	-0.00253377	0.00145326	0.0812447	0.205597	No
12022-12	Mothers against decapentaplegic homolog 4	SMAD4	Q13485	In muscle physiology, plays a central role in the balance between atrophy and hypertrophy. When recruited by MSTN, promotes atrophy response via phosphorylated SMAD2/4. MSTN decrease causes SMAD4 release and subsequent recruitment by the BMP pathway to promote hypertrophy via phosphorylated SMAD1/5/8. Acts synergistically with SMAD1 and YY1 in bone morphogenetic protein (BMP)-mediated cardiac-specific gene expression. Binds to SMAD binding elements (SBEs) (5'-GTCT/AGAC-3') within BMP response element (BMPRE) of cardiac activating regions (By similarity). Common SMAD (co-SMAD) is the coactivator and mediator of signal transduction by TGF-beta (transforming growth factor). Component of the heterotrimeric SMAD2/SMAD3-SMAD4 complex that forms in the nucleus and is required for the TGF-mediated signaling (PubMed:25514493). Promotes binding of the SMAD2/SMAD4/FAST-1 complex to DNA and provides an activation function required for SMAD1 or SMAD2 to stimulate transcription. Component of the multimeric SMAD3/SMAD4/JUN/FOS complex which forms at the AP1 promoter site; required for synergistic transcriptional activity in response to TGF-beta. May act as a tumor suppressor. Positively regulates PDPK1 kinase activity by stimulating its dissociation from the 14-3-3 protein YWHAQ which acts as a negative regulator. {ECO:0000250, ECO:0000269|PubMed:17327236, ECO:0000269|PubMed:25514493, ECO:0000269|PubMed:9389648}.	4089	SMAD4	Human	Protein	Yes	0.0214159	0.0127138	0.0937539	0.0155788	0.00693214	0.0256254	-0.00169628	0.00806469	0.833607	0.0101624	0.00485806	0.0364502	0.168962	No	NA	NA	NA	0.0106264	0.0053163	0.0470676	0.00557555	0.00305873	0.0697047	0.00172072	0.00351485	0.62495	0.00497827	0.00211661	0.0186728	0.363164	No
12750-9	Integrin beta-2	LFA-1 beta-2	P05107	Integrin ITGAL/ITGB2 is a receptor for ICAM1, ICAM2, ICAM3 and ICAM4. Integrin ITGAL/ITGB2 is also a receptor for the secreted form of ubiquitin-like protein ISG15; the interaction is mediated by ITGAL (PubMed:29100055). Integrins ITGAM/ITGB2 and ITGAX/ITGB2 are receptors for the iC3b fragment of the third complement component and for fibrinogen. Integrin ITGAX/ITGB2 recognizes the sequence G-P-R in fibrinogen alpha-chain. Integrin ITGAM/ITGB2 recognizes P1 and P2 peptides of fibrinogen gamma chain. Integrin ITGAM/ITGB2 is also a receptor for factor X. Integrin ITGAD/ITGB2 is a receptor for ICAM3 and VCAM1. Contributes to natural killer cell cytotoxicity (PubMed:15356110). Involved in leukocyte adhesion and transmigration of leukocytes including T-cells and neutrophils (PubMed:11812992, PubMed:28807980). Triggers neutrophil transmigration during lung injury through PTK2B/PYK2-mediated activation (PubMed:18587400). Integrin ITGAL/ITGB2 in association with ICAM3, contributes to apoptotic neutrophil phagocytosis by macrophages (PubMed:23775590). In association with alpha subunit ITGAM/CD11b, required for CD177-PRTN3-mediated activation of TNF primed neutrophils (PubMed:21193407). {ECO:0000269|PubMed:11812992, ECO:0000269|PubMed:15356110, ECO:0000269|PubMed:18587400, ECO:0000269|PubMed:21193407, ECO:0000269|PubMed:23775590, ECO:0000269|PubMed:28807980, ECO:0000269|PubMed:29100055}.	3689	ITGB2	Human	Protein	Yes	0.00864819	0.00439501	0.0505699	0.000828753	0.00284259	0.770911	0.00557151	0.00320614	0.0836906	0.00400387	0.00191456	0.0365039	0.272071	No	NA	NA	NA	0.00498699	0.00182636	0.00692412	0.000911708	0.00124808	0.46588	0.00192709	0.00140163	0.170602	0.0021101	0.00083023	0.0110353	0.180841	No
12381-26	Carbonyl reductase [NADPH] 1	CBR1	P16152	NADPH-dependent reductase with broad substrate specificity. Catalyzes the reduction of a wide variety of carbonyl compounds including quinones, prostaglandins, menadione, plus various xenobiotics. Catalyzes the reduction of the antitumor anthracyclines doxorubicin and daunorubicin to the cardiotoxic compounds doxorubicinol and daunorubicinol (PubMed:18449627, PubMed:15799708, PubMed:17912391, PubMed:7005231, PubMed:1921984, PubMed:17344335, PubMed:18826943). Can convert prostaglandin E to prostaglandin F2-alpha (By similarity). Can bind glutathione, which explains its higher affinity for glutathione-conjugated substrates. Catalyzes the reduction of S-nitrosoglutathione (PubMed:18826943, PubMed:17344335). In addition, participates in the glucocorticoid metabolism by catalyzing the NADPH-dependent cortisol/corticosterone into 20beta-dihydrocortisol (20b-DHF) or 20beta-corticosterone (20b-DHB), which are weak agonists of NR3C1 and NR3C2 in adipose tissue (PubMed:28878267). {ECO:0000250|UniProtKB:Q28960, ECO:0000269|PubMed:15799708, ECO:0000269|PubMed:17344335, ECO:0000269|PubMed:17912391, ECO:0000269|PubMed:18449627, ECO:0000269|PubMed:18826943, ECO:0000269|PubMed:1921984, ECO:0000269|PubMed:28878267, ECO:0000269|PubMed:7005231}.	873	CBR1	Human	Protein	Yes	-0.00278258	0.00751224	0.711496	-0.010387	0.00402567	0.0105343	-0.000378303	0.00545085	0.944734	-0.00621649	0.00297374	0.0365764	0.296804	No	NA	NA	NA	0.00059416	0.00315161	0.850668	-0.00333212	0.00178199	0.0628463	-0.000492945	0.00237653	0.835877	-0.00181691	0.00129898	0.161897	0.445164	No
2769-3	Protein Rev_HV2BE	HIV-2 Rev	P18093	Escorts unspliced or incompletely spliced viral pre-mRNAs (late transcripts) out of the nucleus of infected cells. These pre-mRNAs carry a recognition sequence called Rev responsive element (RRE) located in the env gene, that is not present in fully spliced viral mRNAs (early transcripts). This function is essential since most viral proteins are translated from unspliced or partially spliced pre-mRNAs which cannot exit the nucleus by the pathway used by fully processed cellular mRNAs (By similarity). {ECO:0000250}.	1724716	Human-virus	isolate BEN	Non-Human	No	-0.00339972	0.00247277	0.17081	-0.00298387	0.00216415	0.169385	-0.0026924	0.00344891	0.43587	-0.00307822	0.00147262	0.0365907	0.984462	No	NA	NA	NA	-0.00184716	0.00103358	0.0755249	-0.00141635	0.000950491	0.137643	-0.00161235	0.00150193	0.284248	-0.0016135	0.0006342	0.0109545	0.954026	No
10825-12	V-set and immunoglobulin domain-containing protein 10	VSI10	Q8N0Z9	NA	54621	VSIG10	Human	Protein	Yes	-0.00636363	0.0089531	0.478105	-0.00276082	0.00588578	0.639493	-0.0142378	0.00605679	0.019647	-0.00797648	0.00381799	0.0366912	0.389386	No	NA	NA	NA	-1.22721e-05	0.00376012	0.997399	8.5183e-06	0.00258822	0.997377	-0.00507636	0.00265222	0.0569539	-0.00199149	0.00166167	0.230727	0.328399	No
6962-5	HLA class II histocompatibility antigen, DR beta 3 chain	DRB3	P79483	A beta chain of antigen-presenting major histocompatibility complex class II (MHCII) molecule. In complex with the alpha chain HLA-DRA, displays antigenic peptides on professional antigen presenting cells (APCs) for recognition by alpha-beta T cell receptor (TCR) on HLA-DRB3-restricted CD4-positive T cells. This guides antigen-specific T-helper effector functions, both antibody-mediated immune response and macrophage activation, to ultimately eliminate the infectious agents and transformed cells. Typically presents extracellular peptide antigens of 10 to 30 amino acids that arise from proteolysis of endocytosed antigens in lysosomes (PubMed:2788702, PubMed:2463305, PubMed:16148104, PubMed:19531622, PubMed:20368442, PubMed:19830726, PubMed:23569328, PubMed:22929521, PubMed:30282837, PubMed:31020640, PubMed:31333679, PubMed:31308093). In the tumor microenvironment, presents antigenic peptides that are primarily generated in tumor-resident APCs likely via phagocytosis of apoptotic tumor cells or macropinocytosis of secreted tumor proteins (By similarity). Presents peptides derived from intracellular proteins that are trapped in autolysosomes after macroautophagy, a mechanism especially relevant for T cell selection in the thymus and central immune tolerance (By similarity). The selection of the immunodominant epitopes follows two processing modes: 'bind first, cut/trim later' for pathogen-derived antigenic peptides and 'cut first, bind later' for autoantigens/self-peptides. The anchor residue at position 1 of the peptide N-terminus, usually a large hydrophobic residue, is essential for high affinity interaction with MHCII molecules (By similarity). {ECO:0000250|UniProtKB:P01911, ECO:0000269|PubMed:16148104, ECO:0000269|PubMed:19531622, ECO:0000269|PubMed:19830726, ECO:0000269|PubMed:20368442, ECO:0000269|PubMed:22929521, ECO:0000269|PubMed:23569328, ECO:0000269|PubMed:2463305, ECO:0000269|PubMed:2788702, ECO:0000269|PubMed:30282837, ECO:0000269|PubMed:31020640, ECO:0000269|PubMed:31308093, ECO:0000269|PubMed:31333679}.; ALLELE DRB3*01:01: Exclusively presents several immunogenic epitopes derived from C. tetani neurotoxin tetX, playing a significant role in immune recognition and long-term protection (PubMed:19830726, PubMed:2788702, PubMed:2463305). Presents viral epitopes derived from HHV-6B U11, TRX2/U56 and U85 antigens to polyfunctional CD4-positive T cells with cytotoxic activity implicated in control of HHV-6B infection (PubMed:31020640). {ECO:0000269|PubMed:19830726, ECO:0000269|PubMed:2463305, ECO:0000269|PubMed:2788702, ECO:0000269|PubMed:31020640}.; ALLELE DRB3*02:02 Exclusively presents several immunogenic epitopes derived from C. tetani neurotoxin tetX, playing a significant role in immune recognition and long-term protection (PubMed:19830726, PubMed:2788702). Upon EBV infection, presents to CD4-positive T cells latent antigen EBNA2 (PRSPTVFYNIPPMPLPPSQL) and lytic antigen BZLF1 (LTAYHVSTAPTGSWF) peptides, driving oligoclonal expansion and selection of virus-specific memory T cell subsets with cytotoxic potential to directly eliminate virus-infected B cells (PubMed:31308093, PubMed:23569328). Presents viral epitopes derived from HHV-6B U11, gB/U39 and gH/U48 antigens to polyfunctional CD4-positive T cells with cytotoxic activity implicated in control of HHV-6B infection (PubMed:31020640). Plays a minor role in CD4-positive T cell immune response against Dengue virus by presenting conserved peptides from capsid and non-structural NS3 proteins (PubMed:31333679). Displays peptides derived from IAV matrix protein M, implying a role in protection against IAV infection (PubMed:19830726). In the context of tumor immunesurveillance, may present to T-helper 1 cells an immunogenic epitope derived from tumor-associated antigen WT1 (KRYFKLSHLQMHSRKH), likely providing for effective antitumor immunity in a wide range of solid and hematological malignancies (PubMed:22929521). Presents to Vbeta2-positive T-helper 1 cells specifically an immunodominant peptide derived from tumor antigen CTAG1A/NY-ESO-1(PGVLLKEFTVSGNILTIRLTAADHR) and confers protective memory response (PubMed:19531622, PubMed:20368442). In metastatic epithelial tumors, presents to intratumoral CD4-positive T cells a TP53 neoantigen (HYNYMCNSSCMGSMNRRPILTIITL) carrying G245S hotspot driver mutation and may mediate tumor regression (PubMed:30282837). {ECO:0000269|PubMed:19531622, ECO:0000269|PubMed:19830726, ECO:0000269|PubMed:20368442, ECO:0000269|PubMed:22929521, ECO:0000269|PubMed:23569328, ECO:0000269|PubMed:2788702, ECO:0000269|PubMed:30282837, ECO:0000269|PubMed:31020640, ECO:0000269|PubMed:31308093, ECO:0000269|PubMed:31333679}.; ALLELE DRB3*03:01: Presents a series of conserved peptides derived from the M. tuberculosis PPE family of proteins, in particular PPE29 and PPE33, known to be highly immunogenic (PubMed:32341563). Presents immunogenic epitopes derived from C. tetani neurotoxin tetX, playing a role in immune recognition and long-term protection (PubMed:2788702). Displays immunodominant viral peptides from HCV non-structural protein NS2, as part of a broad range T-helper response to resolve infection (PubMed:16148104). {ECO:0000269|PubMed:16148104, ECO:0000269|PubMed:2788702, ECO:0000269|PubMed:32341563}.	3125	HLA-DRB3	Human	Protein	Yes	0.00858148	0.0064654	0.186021	0.00847976	0.00481443	0.0795921	0.00274057	0.00539351	0.611891	0.00655888	0.00313972	0.0367079	0.684463	No	NA	NA	NA	0.0055945	0.00269365	0.039168	0.00354003	0.00211751	0.0960064	0.00192395	0.00234948	0.413763	0.00352229	0.00135831	0.0095103	0.590171	No
8913-22	Sialic acid-binding Ig-like lectin 11	SIG11	Q96RL6	Putative adhesion molecule that mediates sialic-acid dependent binding to cells. Preferentially binds to alpha-2,8-linked sialic acid. The sialic acid recognition site may be masked by cis interactions with sialic acids on the same cell surface. In the immune response, may act as an inhibitory receptor upon ligand induced tyrosine phosphorylation by recruiting cytoplasmic phosphatase(s) via their SH2 domain(s) that block signal transduction through dephosphorylation of signaling molecules.	114132	SIGLEC11	Human	Protein	Yes	0.00630354	0.00443417	0.156804	0.000749171	0.00196331	0.703142	0.00840554	0.00320473	0.00934677	0.00327084	0.00156622	0.0367643	0.0961078	No	NA	NA	NA	0.00335262	0.00185368	0.0721065	0.000301001	0.000862958	0.727576	0.00335525	0.00140099	0.0174863	0.00144136	0.000683054	0.0348431	0.0965422	No
11135-5	39S ribosomal protein L55, mitochondrial	RM55	Q7Z7F7	NA	128308	MRPL55	Human	Protein	Yes	0.0342013	0.0183164	0.0634232	0.0114318	0.009976	0.253084	0.010826	0.0113087	0.339488	0.01446	0.00692571	0.0368095	0.507366	No	NA	NA	NA	0.0169875	0.00765349	0.0276433	0.00572374	0.00438068	0.192736	0.00951254	0.00489851	0.0534587	0.0088827	0.00300345	0.00310143	0.436499	No
5354-11	Keratin, type I cytoskeletal 18	Keratin 18	P05783	Involved in the uptake of thrombin-antithrombin complexes by hepatic cells (By similarity). When phosphorylated, plays a role in filament reorganization. Involved in the delivery of mutated CFTR to the plasma membrane. Together with KRT8, is involved in interleukin-6 (IL-6)-mediated barrier protection. {ECO:0000250, ECO:0000269|PubMed:15529338, ECO:0000269|PubMed:16424149, ECO:0000269|PubMed:17213200, ECO:0000269|PubMed:7523419, ECO:0000269|PubMed:8522591, ECO:0000269|PubMed:9298992, ECO:0000269|PubMed:9524113}.	3875	KRT18	Human	Protein	Yes	0.0151034	0.0076425	0.0495911	0.00675317	0.00469704	0.151945	0.0027766	0.00384682	0.471211	0.00578597	0.00277324	0.0369466	0.342882	No	NA	NA	NA	0.00755256	0.00319133	0.0189698	0.0021675	0.00206902	0.295988	0.00202107	0.00167368	0.228548	0.00285927	0.00120493	0.0176452	0.282893	No
18883-4	Destrin	DEST	P60981	Actin-depolymerizing protein. Severs actin filaments (F-actin) and binds to actin monomers (G-actin). Acts in a pH-independent manner. {ECO:0000269|PubMed:11812157}.	11034	DSTN	Human	Protein	Yes	-0.0161744	0.00859142	0.0612958	-0.00448684	0.0055133	0.41664	-0.00708654	0.0058541	0.227412	-0.00758366	0.00363634	0.0370221	0.516189	No	NA	NA	NA	-0.00370511	0.00362714	0.308332	-0.00487806	0.00240419	0.0436817	-0.00346644	0.00255031	0.175506	-0.00411783	0.0015757	0.00896632	0.914766	No
10047-12	Neutrophil cytosol factor 2	NCF-2	P19878	NCF2, NCF1, and a membrane bound cytochrome b558 are required for activation of the latent NADPH oxidase (necessary for superoxide production). {ECO:0000269|PubMed:12207919}.	4688	NCF2	Human	Protein	Yes	0.031902	0.0093806	0.0008205	-0.00823794	0.0141125	0.560006	-0.00732468	0.0166013	0.659505	0.01472	0.00706866	0.0373032	0.0206029	No	NA	NA	NA	0.0122519	0.00395389	0.00224208	0.00230401	0.0062056	0.710791	-0.000595632	0.00724183	0.934526	0.00763456	0.00302889	0.0117161	0.183306	No
9796-4	Bile salt-activated lipase	CEL	P19835	Catalyzes the hydrolysis of a wide range of substrates including cholesteryl esters, phospholipids, lysophospholipids, di- and tri-acylglycerols, and fatty acid esters of hydroxy fatty acids (FAHFAs) (PubMed:8471055, PubMed:27509211, PubMed:10220579, PubMed:27650499). Preferentially hydrolyzes FAHFAs with the ester bond further away from the carboxylate. Unsaturated FAHFAs are hydrolyzed more quickly than saturated FAHFAs (By similarity). Has an essential role in the complete digestion of dietary lipids and their intestinal absorption, along with the absorption of fat-soluble vitamins (PubMed:8471055, PubMed:27509211, PubMed:10220579, PubMed:27650499). {ECO:0000250|UniProtKB:Q64285, ECO:0000269|PubMed:10220579, ECO:0000269|PubMed:27509211, ECO:0000269|PubMed:27650499, ECO:0000269|PubMed:8471055}.	1056	CEL	Human	Protein	Yes	0.0317215	0.0117447	0.00754664	0.00715311	0.00802973	0.374008	0.00443935	0.00733797	0.545831	0.0102431	0.00491885	0.037304	0.127579	No	NA	NA	NA	0.0178381	0.00484911	0.000306063	0.0044854	0.00352252	0.204256	-4.9573e-05	0.00320231	0.987663	0.00505482	0.00212893	0.0175803	0.00858089	No
16899-59	Oxysterol-binding protein-related protein 9	OSBL9	Q96SU4	NA		OSBPL9	Human	Protein	Yes	-0.00221239	0.00568546	0.69762	-0.00646867	0.00370849	0.0825249	-0.00427389	0.00340996	0.211445	-0.00477909	0.00229628	0.0374126	0.805201	No	NA	NA	NA	-0.00238379	0.00237919	0.317664	-0.00151883	0.00163809	0.354855	-0.00158368	0.00148836	0.288509	-0.00170077	0.000999625	0.0888655	0.950782	No
13514-121	Ras-related protein Rab-35	Rab-1C	Q15286	The small GTPases Rab are key regulators of intracellular membrane trafficking, from the formation of transport vesicles to their fusion with membranes. Rabs cycle between an inactive GDP-bound form and an active GTP-bound form that is able to recruit to membranes different sets of downstream effectors directly responsible for vesicle formation, movement, tethering and fusion. That Rab is involved in the process of endocytosis and is an essential rate-limiting regulator of the fast recycling pathway back to the plasma membrane. During cytokinesis, required for the postfurrowing terminal steps, namely for intercellular bridge stability and abscission, possibly by controlling phosphatidylinositol 4,5-bis phosphate (PIP2) and SEPT2 localization at the intercellular bridge. May indirectly regulate neurite outgrowth. Together with TBC1D13 may be involved in regulation of insulin-induced glucose transporter SLC2A4/GLUT4 translocation to the plasma membrane in adipocytes. {ECO:0000250|UniProtKB:Q6PHN9, ECO:0000269|PubMed:16950109, ECO:0000269|PubMed:21951725}.	11021	RAB35	Human	Protein	Yes	0.00827991	0.00448657	0.0665392	0.00412141	0.00250833	0.101812	0.000722799	0.00342789	0.833198	0.00384004	0.00184515	0.0374199	0.402757	No	NA	NA	NA	0.00291493	0.00188677	0.124045	0.000438728	0.00110889	0.692755	-0.000915671	0.00149351	0.540461	0.000496026	0.000805178	0.537864	0.28087	No
8664-36	Extracellular tyrosine-protein kinase PKDCC	PKDCC	Q504Y2	Secreted tyrosine-protein kinase that mediates phosphorylation of extracellular proteins and endogenous proteins in the secretory pathway, which is essential for patterning at organogenesis stages. Mediates phosphorylation of MMP1, MMP13, MMP14, MMP19 and ERP29 (PubMed:25171405). Probably plays a role in platelets: rapidly and quantitatively secreted from platelets in response to stimulation of platelet degranulation (PubMed:25171405). May also have serine/threonine protein kinase activity. Required for longitudinal bone growth through regulation of chondrocyte differentiation. May be indirectly involved in protein transport from the Golgi apparatus to the plasma membrane (By similarity). {ECO:0000250|UniProtKB:Q5RJI4, ECO:0000269|PubMed:25171405}.	91461	PKDCC	Human	Protein	Yes	-0.0008881	0.00440252	0.84035	0.00486792	0.00268176	0.0708741	0.00439727	0.00288204	0.128549	0.00373095	0.00179307	0.0374558	0.513251	No	NA	NA	NA	-0.000192736	0.00184664	0.916986	0.000989734	0.00118569	0.404788	-0.00041126	0.00126316	0.74506	0.000238911	0.000782952	0.760259	0.697482	No
2816-50	Basal Cell Adhesion Molecule	BCAM	P50895	Laminin alpha-5 receptor. May mediate intracellular signaling. {ECO:0000269|PubMed:9616226}.	4059	BCAM	Human	Protein	Yes	-0.0137728	0.00601946	0.0232476	-0.00081924	0.00300108	0.785127	-0.00827879	0.00433839	0.0576958	-0.00475033	0.0022836	0.037508	0.0990657	No	NA	NA	NA	-0.00624452	0.00251873	0.014047	9.29705e-05	0.00131924	0.943882	-0.00373911	0.0018905	0.0492296	-0.00195363	0.000994048	0.0493758	0.0450292	No
3052-8	Tumor necrosis factor ligand superfamily member 6, soluble form	Fas ligand, soluble	P48023	Cytokine that binds to TNFRSF6/FAS, a receptor that transduces the apoptotic signal into cells (PubMed:26334989, PubMed:9228058). Involved in cytotoxic T-cell-mediated apoptosis, natural killer cell-mediated apoptosis and in T-cell development (PubMed:9228058, PubMed:7528780, PubMed:9427603). Initiates fratricidal/suicidal activation-induced cell death (AICD) in antigen-activated T-cells contributing to the termination of immune responses (By similarity). TNFRSF6/FAS-mediated apoptosis has also a role in the induction of peripheral tolerance (By similarity). Binds to TNFRSF6B/DcR3, a decoy receptor that blocks apoptosis (PubMed:27806260). {ECO:0000250|UniProtKB:P41047, ECO:0000269|PubMed:17557115, ECO:0000269|PubMed:27806260, ECO:0000269|PubMed:7528780, ECO:0000269|PubMed:9228058, ECO:0000269|PubMed:9427603}.; [Tumor necrosis factor ligand superfamily member 6, soluble form]: Induces FAS-mediated activation of NF-kappa-B, initiating non-apoptotic signaling pathways (By similarity). Can induce apoptosis but does not appear to be essential for this process (PubMed:27806260). {ECO:0000250|UniProtKB:P41047, ECO:0000269|PubMed:27806260}.; [FasL intracellular domain]: Cytoplasmic form induces gene transcription inhibition. {ECO:0000269|PubMed:17557115}.	356	FASLG	Human	Protein	Yes	-0.00965428	0.00934593	0.302934	-0.0169696	0.00775337	0.0296874	0.000912861	0.0123851	0.941313	-0.0111802	0.00537582	0.037552	0.463569	No	NA	NA	NA	-0.0073707	0.00389402	0.0599177	-0.00358228	0.00343656	0.298385	-0.000503908	0.00540026	0.925743	-0.00436255	0.0023255	0.0606607	0.560216	No
5026-66	40S ribosomal protein S3	RS3	P23396	Involved in translation as a component of the 40S small ribosomal subunit (PubMed:8706699). Has endonuclease activity and plays a role in repair of damaged DNA (PubMed:7775413). Cleaves phosphodiester bonds of DNAs containing altered bases with broad specificity and cleaves supercoiled DNA more efficiently than relaxed DNA (PubMed:15707971). Displays high binding affinity for 7,8-dihydro-8-oxoguanine (8-oxoG), a common DNA lesion caused by reactive oxygen species (ROS) (PubMed:14706345). Has also been shown to bind with similar affinity to intact and damaged DNA (PubMed:18610840). Stimulates the N-glycosylase activity of the base excision protein OGG1 (PubMed:15518571). Enhances the uracil excision activity of UNG1 (PubMed:18973764). Also stimulates the cleavage of the phosphodiester backbone by APEX1 (PubMed:18973764). When located in the mitochondrion, reduces cellular ROS levels and mitochondrial DNA damage (PubMed:23911537). Has also been shown to negatively regulate DNA repair in cells exposed to hydrogen peroxide (PubMed:17049931). Plays a role in regulating transcription as part of the NF-kappa-B p65-p50 complex where it binds to the RELA/p65 subunit, enhances binding of the complex to DNA and promotes transcription of target genes (PubMed:18045535). Represses its own translation by binding to its cognate mRNA (PubMed:20217897). Binds to and protects TP53/p53 from MDM2-mediated ubiquitination (PubMed:19656744). Involved in spindle formation and chromosome movement during mitosis by regulating microtubule polymerization (PubMed:23131551). Involved in induction of apoptosis through its role in activation of CASP8 (PubMed:14988002). Induces neuronal apoptosis by interacting with the E2F1 transcription factor and acting synergistically with it to up-regulate pro-apoptotic proteins BCL2L11/BIM and HRK/Dp5 (PubMed:20605787). Interacts with TRADD following exposure to UV radiation and induces apoptosis by caspase-dependent JNK activation (PubMed:22510408). {ECO:0000269|PubMed:14706345, ECO:0000269|PubMed:14988002, ECO:0000269|PubMed:15518571, ECO:0000269|PubMed:15707971, ECO:0000269|PubMed:17049931, ECO:0000269|PubMed:18045535, ECO:0000269|PubMed:18610840, ECO:0000269|PubMed:18973764, ECO:0000269|PubMed:19656744, ECO:0000269|PubMed:20217897, ECO:0000269|PubMed:20605787, ECO:0000269|PubMed:22510408, ECO:0000269|PubMed:23131551, ECO:0000269|PubMed:23911537, ECO:0000269|PubMed:7775413, ECO:0000269|PubMed:8706699}.	6188	RPS3	Human	Protein	Yes	0.0170864	0.00759458	0.0256198	-0.000234526	0.00472978	0.960499	0.0151089	0.00695917	0.0310256	0.00722881	0.00347761	0.0376476	0.0653228	No	NA	NA	NA	0.00970454	0.00314934	0.00236934	0.00186113	0.00207499	0.370749	0.00856281	0.00301129	0.00489339	0.00531174	0.00150183	0.000404954	0.0529567	No
8868-4	Fc_MOUSE	Fc_MOUSE	Q99LC4	NA			Mouse	Protein	No	0.0025382	0.00506092	0.616586	0.00385415	0.00412275	0.350906	0.00818197	0.00402848	0.0434884	0.00520403	0.00250395	0.0376792	0.627784	No	NA	NA	NA	0.000785193	0.00212329	0.711947	-7.72278e-05	0.00181566	0.966112	0.00161763	0.00176994	0.361773	0.000790072	0.00108826	0.467843	0.799797	No
9802-27	Patatin-like phospholipase domain-containing protein 2	PLPL2	Q96AD5	Catalyzes the initial step in triglyceride hydrolysis in adipocyte and non-adipocyte lipid droplets (PubMed:15550674, PubMed:15364929, PubMed:16150821, PubMed:17603008, PubMed:16239926, PubMed:34903883). Exhibits a strong preference for the hydrolysis of long-chain fatty acid esters at the sn-2 position of the glycerol backbone and acts coordinately with LIPE/HLS and DGAT2 within the lipolytic cascade (By similarity). Also possesses acylglycerol transacylase and phospholipase A2 activities (PubMed:15364929, PubMed:17032652, PubMed:17603008). Transfers fatty acid from triglyceride to retinol, hydrolyzes retinylesters, and generates 1,3-diacylglycerol from triglycerides (PubMed:17603008). Regulates adiposome size and may be involved in the degradation of adiposomes (PubMed:16239926). May play an important role in energy homeostasis (By similarity). May play a role in the response of the organism to starvation, enhancing hydrolysis of triglycerides and providing free fatty acids to other tissues to be oxidized in situations of energy depletion (By similarity). {ECO:0000250|UniProtKB:Q8BJ56, ECO:0000269|PubMed:15364929, ECO:0000269|PubMed:15550674, ECO:0000269|PubMed:16150821, ECO:0000269|PubMed:16239926, ECO:0000269|PubMed:17032652, ECO:0000269|PubMed:17603008, ECO:0000269|PubMed:34903883}.	57104	PNPLA2	Human	Protein	Yes	-0.00901602	0.00495435	0.070377	-0.00722438	0.00316675	0.0234995	0.0024099	0.00399321	0.546816	-0.00460984	0.00221855	0.0377221	0.102137	No	NA	NA	NA	-0.00338709	0.00208155	0.105371	-0.00193268	0.00140231	0.169557	0.00186575	0.00173797	0.284246	-0.00107144	0.000966563	0.267646	0.106944	No
9287-6	Sepiapterin reductase	SPRE	P35270	Catalyzes the final one or two reductions in tetra-hydrobiopterin biosynthesis to form 5,6,7,8-tetrahydrobiopterin.	6697	SPR	Human	Protein	Yes	-0.00363901	0.00383827	0.344303	-0.00180839	0.00304464	0.553159	-0.011575	0.00464271	0.0134189	-0.00440741	0.00212167	0.0377715	0.206777	No	NA	NA	NA	-0.00136482	0.00161061	0.397854	0.000941721	0.00133774	0.482209	-0.00433383	0.00203207	0.034087	-0.000884492	0.000918061	0.335329	0.0891924	No
9835-16	Aldehyde dehydrogenase family 1 member A3	AL1A3	P47895	NAD-dependent aldehyde dehydrogenase that catalyzes the formation of retinoic acid (PubMed:27759097). Has high activity with all-trans retinal, and has much lower in vitro activity with acetaldehyde (PubMed:27759097). Required for the biosynthesis of normal levels of retinoic acid in the embryonic ocular and nasal regions; retinoic acid is required for normal embryonic development of the eye and the nasal region (By similarity). {ECO:0000250|UniProtKB:Q9JHW9, ECO:0000269|PubMed:27759097}.	220	ALDH1A3	Human	Protein	Yes	0.0529793	0.0169088	0.0020059	0.0100119	0.00795909	0.209772	0.00118226	0.0100226	0.90621	0.0121455	0.00584818	0.0378194	0.0287199	No	NA	NA	NA	0.026682	0.00700954	0.000190597	0.00470366	0.00349634	0.17993	0.001613	0.0043689	0.712344	0.00655031	0.00254372	0.0100214	0.00742892	No
13463-1	Peroxidasin homolog	PXDN	Q92626	Catalyzes the two-electron oxidation of bromide by hydrogen peroxide and generates hypobromite as a reactive intermediate which mediates the formation of sulfilimine cross-links between methionine and hydroxylysine residues within an uncross-linked collagen IV/COL4A1 NC1 hexamer (PubMed:18929642, PubMed:22842973, PubMed:27697841, PubMed:28154175, PubMed:19590037, PubMed:25708780, PubMed:25713063, PubMed:34679700). In turns, directly contributes to the collagen IV network-dependent fibronectin/FN and laminin assembly, which is required for full extracellular matrix (ECM)-mediated signaling (PubMed:32543734, PubMed:34679700, PubMed:19590037). Thus, sulfilimine cross-links are essential for growth factor-induced cell proliferation and survival in endothelial cells, an event essential to basement membrane integrity (PubMed:32543734). In addition, through the bromide oxidation, may promote tubulogenesis and induce angiogenesis through ERK1/2, Akt, and FAK pathways (PubMed:25713063). Moreover brominates alpha2 collagen IV chain/COL4A2 at 'Tyr-1485' and leads to bromine enrichment of the basement membranes (PubMed:32571911). In vitro, can also catalyze the two-electron oxidation of thiocyanate and iodide and these two substrates could effectively compete with bromide and thus inhibit the formation of sulfilimine bonds (PubMed:28154175). Binds laminins (PubMed:32485152). May play a role in the organization of eyeball structure and lens development during eye development (By similarity). {ECO:0000250|UniProtKB:Q3UQ28, ECO:0000269|PubMed:18929642, ECO:0000269|PubMed:19590037, ECO:0000269|PubMed:22842973, ECO:0000269|PubMed:25708780, ECO:0000269|PubMed:25713063, ECO:0000269|PubMed:27697841, ECO:0000269|PubMed:28154175, ECO:0000269|PubMed:32485152, ECO:0000269|PubMed:32543734, ECO:0000269|PubMed:32571911, ECO:0000269|PubMed:34679700}.	7837	PXDN	Human	Protein	Yes	-0.00329581	0.00816858	0.687058	0.0162455	0.00898716	0.0720474	0.021602	0.00910465	0.0185473	0.0104572	0.00503593	0.0378469	0.0931137	No	NA	NA	NA	-0.00268167	0.00342194	0.43422	0.00587787	0.00395959	0.139137	0.00818768	0.00398265	0.0410119	0.00311972	0.0021707	0.150663	0.0829631	No
19180-38	PTB domain-containing engulfment adapter protein 1	GULP1	Q9UBP9	May function as an adapter protein. Required for efficient phagocytosis of apoptotic cells. Modulates cellular glycosphingolipid and cholesterol transport. May play a role in the internalization and endosomal trafficking of various LRP1 ligands, such as PSAP. Increases cellular levels of GTP-bound ARF6. {ECO:0000269|PubMed:10574763, ECO:0000269|PubMed:10574771, ECO:0000269|PubMed:16497666, ECO:0000269|PubMed:17398097}.	51454	GULP1	Human	Protein	Yes	0.00458048	0.00590797	0.439133	0.00359219	0.00386063	0.353163	0.00801344	0.00431468	0.0646495	0.00537063	0.00258665	0.0378672	0.738869	No	NA	NA	NA	0.00191363	0.00247793	0.440925	0.000351093	0.00170003	0.836577	0.00127944	0.00189442	0.500167	0.00100271	0.00112686	0.373561	0.859249	No
18932-84	Nicotinamide/nicotinic acid mononucleotide adenylyltransferase 1	NMNA1	Q9HAN9	Catalyzes the formation of NAD(+) from nicotinamide mononucleotide (NMN) and ATP (PubMed:17402747). Can also use the deamidated form; nicotinic acid mononucleotide (NaMN) as substrate with the same efficiency (PubMed:17402747). Can use triazofurin monophosphate (TrMP) as substrate (PubMed:17402747). Also catalyzes the reverse reaction, i.e. the pyrophosphorolytic cleavage of NAD(+) (PubMed:17402747). For the pyrophosphorolytic activity, prefers NAD(+) and NaAD as substrates and degrades NADH, nicotinic acid adenine dinucleotide phosphate (NHD) and nicotinamide guanine dinucleotide (NGD) less effectively (PubMed:17402747). Involved in the synthesis of ATP in the nucleus, together with PARP1, PARG and NUDT5 (PubMed:27257257). Nuclear ATP generation is required for extensive chromatin remodeling events that are energy-consuming (PubMed:27257257). Also acts as a cofactor for glutamate and aspartate ADP-ribosylation by directing PARP1 catalytic activity to glutamate and aspartate residues on histones (By similarity). Fails to cleave phosphorylated dinucleotides NADP(+), NADPH and NaADP(+) (PubMed:17402747). Protects against axonal degeneration following mechanical or toxic insults (By similarity). {ECO:0000250|UniProtKB:Q9EPA7, ECO:0000269|PubMed:17402747, ECO:0000269|PubMed:27257257}.		NMNAT1	Human	Protein	Yes	-0.00177218	0.00980161	0.856716	-0.0128965	0.00895706	0.151363	-0.0181329	0.00941961	0.0555528	-0.0112336	0.00541185	0.0379178	0.471723	No	NA	NA	NA	8.44808e-05	0.00411131	0.983628	-0.00400751	0.00394618	0.310979	-0.00499003	0.00412858	0.228129	-0.00299433	0.00234374	0.201397	0.650386	No
10927-65	Fc_MOUSE	Fc_MOUSE	Q99LC4	NA			Mouse	Protein	No	-0.00706512	0.00532175	0.185923	-0.00328925	0.00307897	0.286574	-0.00594927	0.00432413	0.170312	-0.00470778	0.00226877	0.0379834	0.78235	No	NA	NA	NA	-0.0026947	0.00223384	0.229214	-0.000514152	0.00135637	0.70501	-0.0013031	0.00189168	0.491659	-0.00115657	0.000988498	0.241992	0.703125	No
2190-55	Coagulation Factor XI	Coagulation Factor XI	P03951	Factor XI triggers the middle phase of the intrinsic pathway of blood coagulation by activating factor IX.	2160	F11	Human	Protein	Yes	0.0148065	0.00397398	0.00025732	0.00129378	0.00410583	0.752982	-0.00100666	0.00353459	0.77607	0.00460685	0.00222122	0.0380772	0.00759387	No	NA	NA	NA	0.0059092	0.00167256	0.000516981	0.00067064	0.00180442	0.710505	-0.000328507	0.00154132	0.831425	0.00200826	0.000959796	0.0364041	0.0158616	No
8275-31	Platelet endothelial aggregation receptor 1	PEAR1	Q5VY43	When overexpressed, reduces the number of both early and late non-adherent myeloid progenitor cells. {ECO:0000250}.	375033	PEAR1	Human	Protein	Yes	0.00160651	0.00596862	0.788101	-0.0031584	0.00287277	0.2728	-0.00994168	0.00401958	0.0141651	-0.00451337	0.00217631	0.0380918	0.212507	No	NA	NA	NA	0.000942045	0.00250288	0.707055	-0.00117831	0.00126362	0.352118	-0.00227788	0.0017707	0.199684	-0.00118937	0.000951365	0.211236	0.576036	No
5462-62	Ficolin-3	Ficolin-3	O75636	May function in innate immunity through activation of the lectin complement pathway. Calcium-dependent and GlcNAc-binding lectin. Has affinity with GalNAc, GlcNAc, D-fucose, as mono/oligosaccharide and lipopolysaccharides from S.typhimurium and S.minnesota. {ECO:0000269|PubMed:11907111, ECO:0000269|PubMed:17215869}.	8547	FCN3	Human	Protein	Yes	0.0179942	0.00893616	0.0454729	0.00966596	0.00612809	0.116178	0.00126256	0.00684323	0.853797	0.00842387	0.0040654	0.0382571	0.319311	No	NA	NA	NA	0.00843507	0.0037379	0.0251818	0.0042081	0.0026937	0.119697	0.00134744	0.00298268	0.651902	0.004149	0.00176283	0.0185925	0.333282	No
13713-164	Vesicle-trafficking protein SEC22a	SC22A	Q96IW7	May be involved in vesicle transport between the ER and the Golgi complex. {ECO:0000250|UniProtKB:Q642F4}.		SEC22A	Human	Protein	Yes	-0.00141273	0.0151745	0.925924	-0.0157637	0.00999663	0.116276	-0.0174915	0.0108083	0.107064	-0.0136889	0.00660678	0.0382709	0.663206	No	NA	NA	NA	-2.30987e-05	0.00636458	0.997108	-0.00501147	0.00440569	0.256584	-0.0013174	0.00474067	0.781362	-0.00262943	0.00287834	0.360967	0.764671	No
6210-100	Interferon alpha-5	IFNA5	P01569	Produced by macrophages, IFN-alpha have antiviral activities. Interferon stimulates the production of two enzymes: a protein kinase and an oligoadenylate synthetase.	3442	IFNA5	Human	Protein	Yes	0.00438581	0.00402801	0.277624	0.00369429	0.0023172	0.112326	0.00247013	0.00285773	0.388355	0.0034046	0.00164327	0.03828	0.913065	No	NA	NA	NA	0.00159591	0.00169073	0.346425	0.000621959	0.00102353	0.544047	-9.58789e-06	0.00124823	0.993879	0.000588753	0.000716815	0.411449	0.746143	No
7860-9	Probable E3 ubiquitin-protein ligase HERC4	HERC4	Q5GLZ8	Probable E3 ubiquitin-protein ligase involved in either protein trafficking or in the distribution of cellular structures. Required for spermatozoon maturation and fertility, and for the removal of the cytoplasmic droplet of the spermatozoon. E3 ubiquitin-protein ligases accept ubiquitin from an E2 ubiquitin-conjugating enzyme in the form of a thioester and then directly transfer it to targeted substrates. {ECO:0000250|UniProtKB:Q6PAV2}.	26091	HERC4	Human	Protein	Yes	0.00499107	0.00390603	0.202901	0.00245299	0.0022412	0.27495	0.00389368	0.00287694	0.177353	0.00333617	0.00161071	0.0383364	0.830131	No	NA	NA	NA	0.00366267	0.00162353	0.0252226	0.00126458	0.000984026	0.200124	0.00136652	0.00125632	0.277945	0.00174089	0.000699166	0.0127758	0.422263	No
14713-46	Azurocidin	Azurocidin	P20160	This is a neutrophil granule-derived antibacterial and monocyte- and fibroblast-specific chemotactic glycoprotein. Binds heparin. The cytotoxic action is limited to many species of Gram-negative bacteria; this specificity may be explained by a strong affinity of the very basic N-terminal half for the negatively charged lipopolysaccharides that are unique to the Gram-negative bacterial outer envelope. It may play a role in mediating recruitment of monocytes in the second wave of inflammation. Has antibacterial activity against the Gram-negative bacterium P.aeruginosa, this activity is inhibited by LPS from P.aeruginosa. Acting alone, it does not have antimicrobial activity against the Gram-negative bacteria A.actinomycetemcomitans ATCC 29532, A.actinomycetemcomitans NCTC 9709, A.actinomycetemcomitans FDC-Y4, H.aphrophilus ATCC 13252, E.corrodens ATCC 23834, C.sputigena ATCC 33123, Capnocytophaga sp ATCC 33124, Capnocytophaga sp ATCC 27872 or E.coli ML-35. Has antibacterial activity against C.sputigena ATCC 33123 when acting synergistically with either elastase or cathepsin G. {ECO:0000269|PubMed:1399008, ECO:0000269|PubMed:1937776, ECO:0000269|PubMed:2312733}.	566	AZU1	Human	Protein	Yes	0.00100608	0.00651216	0.877387	-0.00689094	0.00319999	0.0323876	-0.00451151	0.00495331	0.363422	-0.00514278	0.00248456	0.0384621	0.547106	No	NA	NA	NA	0.00190396	0.00272795	0.486073	-0.00172781	0.00141655	0.223892	-0.00125739	0.00216227	0.561508	-0.00103251	0.00108682	0.342096	0.493995	No
10506-53	Membrane-associated progesterone receptor component 2	PGRC2	O15173	Required for the maintenance of uterine histoarchitecture and normal female reproductive lifespan (By similarity). May serve as a universal non-classical progesterone receptor in the uterus (Probable). Intracellular heme chaperone required for delivery of labile, or signaling heme, to the nucleus (By similarity). Plays a role in adipocyte function and systemic glucose homeostasis (PubMed:28111073). In brown fat, which has a high demand for heme, delivery of labile heme in the nucleus regulates the activity of heme-responsive transcriptional repressors such as NR1D1 and BACH1 (By similarity). {ECO:0000250|UniProtKB:Q80UU9, ECO:0000269|PubMed:28111073, ECO:0000305|PubMed:28396637}.	10424	PGRMC2	Human	Protein	Yes	-0.00306445	0.00940322	0.744867	-0.00610154	0.00486485	0.211116	-0.0143068	0.00738423	0.0540028	-0.00771668	0.00372931	0.0385273	0.562288	No	NA	NA	NA	0.0019174	0.00394251	0.627293	-0.00172062	0.00214275	0.422855	-0.00489262	0.0032306	0.131384	-0.00190548	0.0016266	0.241419	0.406034	No
12788-6	SAGA-associated factor 29 homolog	SGF29	Q96ES7	Chromatin reader component of some histone acetyltransferase (HAT) SAGA-type complexes like the TFTC-HAT, ATAC or STAGA complexes (PubMed:19103755, PubMed:20850016, PubMed:26421618, PubMed:21685874, PubMed:26578293). SGF29 specifically recognizes and binds methylated 'Lys-4' of histone H3 (H3K4me), with a preference for trimethylated form (H3K4me3) (PubMed:20850016, PubMed:26421618, PubMed:21685874, PubMed:26578293). In the SAGA-type complexes, SGF29 is required to recruit complexes to H3K4me (PubMed:20850016). Involved in the response to endoplasmic reticulum (ER) stress by recruiting the SAGA complex to H3K4me, thereby promoting histone H3 acetylation and cell survival (PubMed:23894581). Also binds non-histone proteins that are methylated on Lys residues: specifically recognizes and binds CGAS monomethylated on 'Lys-506' (By similarity). {ECO:0000250|UniProtKB:Q9DA08, ECO:0000269|PubMed:19103755, ECO:0000269|PubMed:20850016, ECO:0000269|PubMed:21685874, ECO:0000269|PubMed:23894581, ECO:0000269|PubMed:26421618, ECO:0000269|PubMed:26578293}.		CCDC101	Human	Protein	Yes	-0.00185716	0.00437201	0.671481	-0.00596025	0.00376913	0.115259	-0.00561964	0.0037959	0.140224	-0.00471982	0.00228153	0.0385734	0.743332	No	NA	NA	NA	-0.000687815	0.00183389	0.70804	-0.00119342	0.00166415	0.47406	-0.000740342	0.00166281	0.6566	-0.000885411	0.000990099	0.37118	0.973615	No
4973-18	Baculoviral IAP repeat-containing protein 3	cIAP-2	Q13489	Multi-functional protein which regulates not only caspases and apoptosis, but also modulates inflammatory signaling and immunity, mitogenic kinase signaling and cell proliferation, as well as cell invasion and metastasis. Acts as an E3 ubiquitin-protein ligase regulating NF-kappa-B signaling and regulates both canonical and non-canonical NF-kappa-B signaling by acting in opposite directions: acts as a positive regulator of the canonical pathway and suppresses constitutive activation of non-canonical NF-kappa-B signaling. The target proteins for its E3 ubiquitin-protein ligase activity include: RIPK1, RIPK2, RIPK3, RIPK4, CASP3, CASP7, CASP8, IKBKE, TRAF1, and BCL10. Acts as an important regulator of innate immune signaling via regulation of Toll-like receptors (TLRs), Nodlike receptors (NLRs) and RIG-I like receptors (RLRs), collectively referred to as pattern recognition receptors (PRRs). Protects cells from spontaneous formation of the ripoptosome, a large multi-protein complex that has the capability to kill cancer cells in a caspase-dependent and caspase-independent manner. Suppresses ripoptosome formation by ubiquitinating RIPK1 and CASP8. {ECO:0000269|PubMed:21931591, ECO:0000269|PubMed:23453969}.	330	BIRC3	Human	Protein	Yes	0.00771342	0.00454877	0.091595	-0.00258628	0.00394395	0.512675	0.0128566	0.00454018	0.00507129	0.00515247	0.00249121	0.0386156	0.0295032	No	NA	NA	NA	0.00430835	0.00189651	0.024236	-0.000328293	0.00173501	0.8501	0.00620906	0.00197123	0.00186705	0.00309678	0.00107361	0.00392086	0.0334076	No
2752-62	Growth/differentiation factor 5	BMP-14	P43026	Growth factor involved in bone and cartilage formation. During cartilage development regulates differentiation of chondrogenic tissue through two pathways. Firstly, positively regulates differentiation of chondrogenic tissue through its binding of high affinity with BMPR1B and of less affinity with BMPR1A, leading to induction of SMAD1-SMAD5-SMAD8 complex phosphorylation and then SMAD protein signaling transduction (PubMed:24098149, PubMed:21976273, PubMed:15530414, PubMed:25092592). Secondly, negatively regulates chondrogenic differentiation through its interaction with NOG (PubMed:21976273). Required to prevent excessive muscle loss upon denervation. This function requires SMAD4 and is mediated by phosphorylated SMAD1/5/8 (By similarity). Binds bacterial lipopolysaccharide (LPS) and mediates LPS-induced inflammatory response, including TNF secretion by monocytes (PubMed:11276205). {ECO:0000250|UniProtKB:P43027, ECO:0000269|PubMed:11276205, ECO:0000269|PubMed:15530414, ECO:0000269|PubMed:19229295, ECO:0000269|PubMed:19956691, ECO:0000269|PubMed:21976273, ECO:0000269|PubMed:24098149, ECO:0000269|PubMed:25092592}.	8200	GDF5	Human	Protein	Yes	-0.00468809	0.005501	0.395174	-0.00933452	0.00472546	0.0494938	-0.00346062	0.00529083	0.513764	-0.0061344	0.00296758	0.0387212	0.675999	No	NA	NA	NA	-0.00184635	0.00230774	0.424681	-0.00457276	0.00207239	0.0283969	-0.00155682	0.00230682	0.500481	-0.00280013	0.00128192	0.0289375	0.550755	No
2516-57	C-C motif chemokine 21	6Ckine	O00585	Inhibits hemopoiesis and stimulates chemotaxis. Chemotactic in vitro for thymocytes and activated T-cells, but not for B-cells, macrophages, or neutrophils. Shows preferential activity towards naive T-cells. May play a role in mediating homing of lymphocytes to secondary lymphoid organs. Binds to atypical chemokine receptor ACKR4 and mediates the recruitment of beta-arrestin (ARRB1/2) to ACKR4.	6366	CCL21	Human	Protein	Yes	0.00300214	0.00632756	0.635726	0.0086598	0.00405814	0.0339701	0.00331626	0.00520854	0.525003	0.0058997	0.00285645	0.0388854	0.631819	No	NA	NA	NA	0.000245284	0.00265541	0.926502	0.00412711	0.00178033	0.0213712	-1.53421e-05	0.00227323	0.994621	0.00204956	0.00123955	0.0982366	0.265995	No
17738-7	Cornulin	CRNN	Q9UBG3	Promotes cell proliferation, G1/S cell cycle progression and induces expression of the cell cycle regulator CCND1 (PubMed:30009832). Regulates proliferation induced by pro-inflammatory cytokine response via activation of NFKB1 and PI3K/AKT signaling pathways (PubMed:30009832). {ECO:0000269|PubMed:30009832}.	49860	CRNN	Human	Protein	Yes	0.000671943	0.0109947	0.951332	-0.0127571	0.00746519	0.0889033	-0.0165169	0.00980865	0.0936564	-0.0107901	0.00522634	0.0389643	0.473043	No	NA	NA	NA	-0.000925031	0.0046109	0.841214	-0.00842062	0.00325325	0.0102947	-0.00677248	0.00428015	0.115058	-0.00616407	0.00225815	0.00633926	0.408129	No
12455-48	Myoneurin	MYNN	Q9NPC7	NA		MYNN	Human	Protein	Yes	-0.000218615	0.00676725	0.974263	0.00482159	0.00275258	0.0812448	0.00456976	0.00352733	0.196534	0.00426522	0.0020664	0.0390099	0.783754	No	NA	NA	NA	0.00216495	0.00283391	0.445858	0.00161866	0.00121337	0.183594	0.000959823	0.00154265	0.534479	0.00144805	0.000903894	0.109154	0.912137	No
15324-58	Ferritin light chain	Ferritin light chain	P02792	Stores iron in a soluble, non-toxic, readily available form. Important for iron homeostasis. Iron is taken up in the ferrous form and deposited as ferric hydroxides after oxidation. Also plays a role in delivery of iron to cells. Mediates iron uptake in capsule cells of the developing kidney (By similarity). {ECO:0000250, ECO:0000269|PubMed:19923220, ECO:0000269|PubMed:20159981}.	2512	FTL	Human	Protein	Yes	0.0475635	0.023917	0.0481863	0.0218303	0.013972	0.119642	0.0051103	0.0156737	0.744711	0.0197214	0.00956017	0.0391246	0.325149	No	NA	NA	NA	0.0246611	0.00997532	0.014317	0.00590774	0.00616234	0.338784	0.00125271	0.00683538	0.854761	0.00744498	0.00415995	0.0735058	0.145037	No
2633-52	Interleukin-13 receptor subunit alpha-1	IL-13 Ra1	P78552	Binds with low affinity to interleukin-13 (IL13). Together with IL4RA can form a functional receptor for IL13. Also serves as an alternate accessory protein to the common cytokine receptor gamma chain for interleukin-4 (IL4) signaling, but cannot replace the function of IL2RG in allowing enhanced interleukin-2 (IL2) binding activity.	3597	IL13RA1	Human	Protein	Yes	0.0102071	0.00718676	0.157187	0.00221604	0.00514016	0.666807	0.012626	0.00640701	0.0500521	0.00722168	0.00350134	0.0391555	0.400035	No	NA	NA	NA	0.000968655	0.00302955	0.749524	0.00097804	0.00225919	0.665505	0.00535641	0.00279501	0.0566437	0.00227038	0.00151989	0.135233	0.420854	No
7975-97	Netrin receptor UNC5A	UNC5A	Q6ZN44	Receptor for netrin required for axon guidance. Functions in the netrin signaling pathway and promotes neurite outgrowth in response to NTN1. Mediates axon repulsion of neuronal growth cones in the developing nervous system in response to netrin. Axon repulsion in growth cones may be mediated by its association with DCC that may trigger signaling for repulsion. It also acts as a dependence receptor required for apoptosis induction when not associated with netrin ligand. {ECO:0000250|UniProtKB:O08721}.	90249	UNC5A	Human	Protein	Yes	-0.00883315	0.00692139	0.203456	-0.00244555	0.00524976	0.641797	-0.00916673	0.00496741	0.0663647	-0.00659892	0.00319952	0.039163	0.607337	No	NA	NA	NA	-0.00662867	0.00287514	0.0222293	-0.000758293	0.00230794	0.742807	-0.00428364	0.00216338	0.0489771	-0.00355972	0.0013836	0.0100878	0.256059	No
13409-9	Fc_MOUSE	Fc_MOUSE	Q99LC4	NA			Mouse	Protein	No	0.0324816	0.01196	0.00722689	0.00791462	0.00654052	0.227561	0.00161899	0.00837806	0.846953	0.00975385	0.0047344	0.0393786	0.0986152	No	NA	NA	NA	0.0158269	0.00498171	0.00173963	0.00446518	0.00286839	0.121002	0.000767486	0.00365303	0.833793	0.00522846	0.00205511	0.0109551	0.0476381	No
19356-20	TOM1-like protein 2	TM1L2	Q6ZVM7	Acts as a MYO6/Myosin VI adapter protein that targets myosin VI to endocytic structures (PubMed:23023224). May also play a role in recruiting clathrin to endosomes (PubMed:16412388). May regulate growth factor-induced mitogenic signaling (PubMed:16479011). {ECO:0000269|PubMed:16412388, ECO:0000269|PubMed:16479011, ECO:0000269|PubMed:23023224}.		TOM1L2	Human	Protein	Yes	-0.00241193	0.00703218	0.731993	0.00793622	0.00442337	0.07418	0.00647545	0.00407158	0.11322	0.00567743	0.00275604	0.039399	0.444314	No	NA	NA	NA	-0.000781585	0.00294979	0.791328	0.00161105	0.00195546	0.410916	0.000809147	0.00178494	0.650778	0.000848109	0.00120358	0.481025	0.795355	No
4563-61	1-phosphatidylinositol 4,5-bisphosphate phosphodiesterase gamma-1	PLCG1	P19174	Mediates the production of the second messenger molecules diacylglycerol (DAG) and inositol 1,4,5-trisphosphate (IP3). Plays an important role in the regulation of intracellular signaling cascades. Becomes activated in response to ligand-mediated activation of receptor-type tyrosine kinases, such as PDGFRA, PDGFRB, EGFR, FGFR1, FGFR2, FGFR3 and FGFR4 (By similarity). Plays a role in actin reorganization and cell migration (PubMed:17229814). {ECO:0000250|UniProtKB:P10686, ECO:0000269|PubMed:17229814}.	5335	PLCG1	Human	Protein	Yes	0.0112838	0.00405908	0.00599042	0.00032849	0.00301488	0.913338	0.00401624	0.00366848	0.274837	0.00416064	0.00202023	0.0394475	0.0955221	No	NA	NA	NA	0.00513931	0.00169617	0.00279023	-0.000460706	0.00132476	0.728353	0.000911353	0.00160283	0.570232	0.00143772	0.000874828	0.100292	0.0313672	No
9389-12	Fc_MOUSE	Fc_MOUSE	Q99LC4	NA			Mouse	Protein	No	-0.000779096	0.00564528	0.890381	-0.0146698	0.00417397	0.000535978	0.000835913	0.00388103	0.829673	-0.00522648	0.00253863	0.0395155	0.0167451	No	NA	NA	NA	-0.000168627	0.00236781	0.943301	-0.00636746	0.00183582	0.00063119	-9.50351e-05	0.00169242	0.955272	-0.00236904	0.0011015	0.0314963	0.0245678	No
12466-7	Heterogeneous nuclear ribonucleoprotein A1	ROA1	P09651	Involved in the packaging of pre-mRNA into hnRNP particles, transport of poly(A) mRNA from the nucleus to the cytoplasm and modulation of splice site selection (PubMed:17371836). Plays a role in the splicing of pyruvate kinase PKM by binding repressively to sequences flanking PKM exon 9, inhibiting exon 9 inclusion and resulting in exon 10 inclusion and production of the PKM M2 isoform (PubMed:20010808). Binds to the IRES and thereby inhibits the translation of the apoptosis protease activating factor APAF1 (PubMed:31498791). May bind to specific miRNA hairpins (PubMed:28431233). {ECO:0000269|PubMed:17371836, ECO:0000269|PubMed:20010808, ECO:0000269|PubMed:28431233, ECO:0000269|PubMed:31498791}.; (Microbial infection) May play a role in HCV RNA replication. {ECO:0000269|PubMed:17229681}.; (Microbial infection) Cleavage by Enterovirus 71 protease 3C results in increased translation of apoptosis protease activating factor APAF1, leading to apoptosis. {ECO:0000269|PubMed:17229681}.	3178	HNRNPA1	Human	Protein	Yes	0.0305551	0.0162825	0.0621277	0.00873865	0.00709139	0.219174	0.00835768	0.00922008	0.365709	0.0109353	0.00531338	0.0395833	0.443516	No	NA	NA	NA	0.0164732	0.0067873	0.0161645	0.00472509	0.00311119	0.130283	0.00610089	0.0040063	0.129279	0.00654409	0.0023105	0.00462105	0.287344	No
19253-82	Ras-related protein Rab-2B	RAB2B	Q8WUD1	The small GTPases Rab are key regulators of intracellular membrane trafficking, from the formation of transport vesicles to their fusion with membranes. Rabs cycle between active GTP-bound and inactive GDP-bound states. In their active state, drive transport of vesicular carriers from donor organelles to acceptor organelles to regulate the membrane traffic that maintains organelle identity and morphology. Regulates the compacted morphology of the Golgi (Probable). Promotes cytosolic DNA-induced innate immune responses. Regulates IFN responses against DNA viruses by regulating the CGAS-STING signaling axis (By similarity). {ECO:0000250|UniProtKB:P59279, ECO:0000305|PubMed:26209634}.	84932	RAB2B	Human	Protein	Yes	0.0149262	0.00766973	0.0531307	0.00634068	0.00432367	0.143958	0.00164807	0.0064198	0.797644	0.00667935	0.0032486	0.0397757	0.411374	No	NA	NA	NA	0.00640612	0.00321529	0.047775	0.00288815	0.00189963	0.129873	0.00098952	0.00279885	0.724027	0.0030834	0.00141209	0.028994	0.44083	No
10428-1	Killer cell immunoglobulin-like receptor 2DS2	KI2S2	P43631	Receptor on natural killer (NK) cells for HLA-C alleles. Does not inhibit the activity of NK cells.	100132285	KIR2DS2	Human	Protein	Yes	0.0015515	0.0121633	0.898636	-0.0145679	0.00905881	0.109256	-0.0171387	0.00953731	0.0737425	-0.0118727	0.00577938	0.039945	0.446758	No	NA	NA	NA	0.000712326	0.00510143	0.8891	-0.00708377	0.00397619	0.0762217	-0.0057877	0.0041711	0.166711	-0.00473345	0.00250664	0.0589769	0.460051	No
8786-6	Protein FAM171B	F171B	Q6P995	NA	165215	FAM171B	Human	Protein	Yes	-0.0109119	0.00824432	0.187255	-0.00447544	0.00428072	0.29696	-0.0080132	0.00574012	0.164162	-0.00650354	0.00316808	0.0400886	0.748432	No	NA	NA	NA	-0.00670793	0.00343926	0.0526151	-0.00271237	0.00187718	0.149923	-0.00459751	0.00249452	0.0667055	-0.00392353	0.00137486	0.00432052	0.564189	No
3294-55	Cryptic protein	CFC1	P0CG37	NODAL coreceptor involved in the correct establishment of the left-right axis. May play a role in mesoderm and/or neural patterning during gastrulation. {ECO:0000269|PubMed:11062482}.	55997	CFC1	Human	Protein	Yes	-0.000582041	0.00573712	0.9193	-0.00798722	0.00423896	0.0608692	-0.00658824	0.00495139	0.184742	-0.0057633	0.00280802	0.0401272	0.571605	No	NA	NA	NA	0.00113545	0.00240489	0.637371	-0.00220347	0.00187231	0.240536	0.0010978	0.00216657	0.612887	-0.00029554	0.0012206	0.808682	0.405338	No
10760-107	Glutamate receptor 4	GRIA4	P48058	Receptor for glutamate that functions as ligand-gated ion channel in the central nervous system and plays an important role in excitatory synaptic transmission. L-glutamate acts as an excitatory neurotransmitter at many synapses in the central nervous system. Binding of the excitatory neurotransmitter L-glutamate induces a conformation change, leading to the opening of the cation channel, and thereby converts the chemical signal to an electrical impulse. The receptor then desensitizes rapidly and enters a transient inactive state, characterized by the presence of bound agonist. In the presence of CACNG4 or CACNG7 or CACNG8, shows resensitization which is characterized by a delayed accumulation of current flux upon continued application of glutamate. {ECO:0000269|PubMed:21172611}.	2893	GRIA4	Human	Protein	Yes	0.0111186	0.00846817	0.190789	0.00382553	0.00812874	0.638386	0.0165577	0.00900366	0.067301	0.0100736	0.00491386	0.0403608	0.569876	No	NA	NA	NA	0.00278644	0.00356215	0.435061	0.00296787	0.00356887	0.406549	0.0078008	0.00392068	0.047902	0.00431741	0.00212059	0.0417553	0.572043	No
12682-5	Kynurenine--oxoglutarate transaminase 3	KAT3	Q6YP21	Catalyzes the irreversible transamination of the L-tryptophan metabolite L-kynurenine to form kynurenic acid (KA), an intermediate in the tryptophan catabolic pathway which is also a broad spectrum antagonist of the three ionotropic excitatory amino acid receptors among others. May catalyze the beta-elimination of S-conjugates and Se-conjugates of L-(seleno)cysteine, resulting in the cleavage of the C-S or C-Se bond. Has transaminase activity towards L-kynurenine, tryptophan, phenylalanine, serine, cysteine, methionine, histidine, glutamine and asparagine with glyoxylate as an amino group acceptor (in vitro). Has lower activity with 2-oxoglutarate as amino group acceptor (in vitro). {ECO:0000250|UniProtKB:Q71RI9}.		CCBL2	Human	Protein	Yes	0.00937817	0.0118701	0.430484	-0.00296243	0.00669172	0.658423	-0.0233556	0.00718156	0.00133065	-0.00926793	0.00452593	0.0405854	0.0272756	No	NA	NA	NA	0.0060162	0.00496743	0.227367	-0.000235635	0.00294241	0.936246	-0.00814259	0.00315917	0.0106251	-0.00233881	0.00197555	0.236461	0.0348239	No
2765-4	Growth/differentiation factor 11/8	GDF-11/8	O95390 O14793	NA		GDF11 MSTN	Human	Protein	Yes	0.00201365	0.00515924	0.696757	-0.00784222	0.0037187	0.0361031	-0.00604799	0.00418697	0.150067	-0.00501088	0.00244759	0.0406319	0.287243	No	NA	NA	NA	0.00193585	0.00216014	0.371309	-0.00244713	0.00164272	0.13776	-0.00332684	0.00182037	0.0690089	-0.00168716	0.001062	0.112137	0.146726	No
6570-1	Collagen alpha-1(XIII) chain	CODA1	Q5TAT6	Involved in cell-matrix and cell-cell adhesion interactions that are required for normal development. May participate in the linkage between muscle fiber and basement membrane. May play a role in endochondral ossification of bone and branching morphogenesis of lung. Binds heparin. At neuromuscular junctions, may play a role in acetylcholine receptor clustering (PubMed:26626625). {ECO:0000250|UniProtKB:Q9R1N9, ECO:0000269|PubMed:10865988, ECO:0000269|PubMed:11956183, ECO:0000269|PubMed:26626625}.	1305	COL13A1	Human	Protein	Yes	-0.0100501	0.00499155	0.0454961	-0.00197761	0.00291352	0.498007	-0.0051588	0.00398133	0.196457	-0.00435146	0.00212704	0.0407781	0.366345	No	NA	NA	NA	-0.00550179	0.0020776	0.00878111	-0.000390359	0.00128163	0.760978	-0.0022181	0.00173617	0.202781	-0.00191783	0.000923621	0.037855	0.109365	No
7841-84	Endothelial cell-selective adhesion molecule	ESAM	Q96AP7	Can mediate aggregation most likely through a homophilic molecular interaction. {ECO:0000250}.	90952	ESAM	Human	Protein	Yes	0.00313132	0.00603229	0.604306	-0.0046905	0.00328831	0.155186	-0.00835615	0.00398386	0.0371232	-0.004778	0.00233782	0.0409743	0.282726	No	NA	NA	NA	0.00111356	0.00253055	0.660409	-0.00120605	0.00144972	0.406371	-0.00238043	0.00174729	0.174518	-0.00122943	0.00102088	0.228482	0.524284	No
5669-26	Signal-regulatory protein beta-2	SIRB2	Q5JXA9	NA	284759	SIRPB2	Human	Protein	Yes	0.0094442	0.0068218	0.167873	0.00414159	0.0041906	0.324105	0.0075076	0.00558918	0.180617	0.0061489	0.00300905	0.0410062	0.770327	No	NA	NA	NA	0.00397184	0.0028611	0.166713	0.00238933	0.00183885	0.195199	0.00385503	0.00243308	0.114574	0.00314068	0.00130541	0.0161327	0.8447	No
8260-13	Fc_MOUSE	Fc_MOUSE	Q99LC4	NA			Mouse	Protein	No	-0.0012266	0.00512901	0.811251	0.00505527	0.00294005	0.0869581	0.00495487	0.0031872	0.121516	0.00406902	0.00199148	0.0410312	0.533711	No	NA	NA	NA	0.000163247	0.00215149	0.939598	0.000871434	0.00129963	0.503237	0.000498944	0.00139713	0.721353	0.00061104	0.00087026	0.482595	0.956045	No
11283-13	DDB1- and CUL4-associated factor 5	DCAF5	Q96JK2	Is a substrate receptor for the CUL4-DDB1 E3 ubiquitin-protein ligase complex (CRL4) (PubMed:29691401, PubMed:30442713). The complex CRL4-DCAF5 is involved in the ubiquitination of a set of methylated non-histone proteins, including SOX2, DNMT1 and E2F1 (PubMed:29691401, PubMed:30442713). {ECO:0000269|PubMed:16949367, ECO:0000269|PubMed:16964240, ECO:0000269|PubMed:29691401, ECO:0000269|PubMed:30442713}.		DCAF5	Human	Protein	Yes	0.00274617	0.00355805	0.441191	0.0032697	0.00239333	0.173298	0.00567388	0.00396001	0.153376	0.0036225	0.00177516	0.0412846	0.839147	No	NA	NA	NA	0.00230603	0.00148518	0.122177	0.000689476	0.00105539	0.51426	0.00145929	0.00173208	0.400445	0.00127689	0.000770491	0.0974717	0.669969	No
17857-6	Long-chain specific acyl-CoA dehydrogenase, mitochondrial	ACADL	P28330	Long-chain specific acyl-CoA dehydrogenase is one of the acyl-CoA dehydrogenases that catalyze the first step of mitochondrial fatty acid beta-oxidation, an aerobic process breaking down fatty acids into acetyl-CoA and allowing the production of energy from fats (By similarity). The first step of fatty acid beta-oxidation consists in the removal of one hydrogen from C-2 and C-3 of the straight-chain fatty acyl-CoA thioester, resulting in the formation of trans-2-enoyl-CoA (By similarity). Among the different mitochondrial acyl-CoA dehydrogenases, long-chain specific acyl-CoA dehydrogenase can act on saturated and unsaturated acyl-CoAs with 6 to 24 carbons with a preference for 8 to 18 carbons long primary chains (PubMed:8823175, PubMed:21237683). {ECO:0000250|UniProtKB:P15650, ECO:0000269|PubMed:21237683, ECO:0000269|PubMed:8823175}.	33	ACADL	Human	Protein	Yes	0.0167289	0.00549303	0.00265663	0.00148504	0.00249495	0.552318	0.00394503	0.00411238	0.338487	0.00405767	0.00198842	0.0412856	0.0410641	No	NA	NA	NA	0.00633719	0.00231432	0.00677038	3.10372e-05	0.00109747	0.977464	0.000890376	0.00179595	0.620566	0.00111906	0.000868089	0.19736	0.0477678	No
12347-29	Cerebral cavernous malformations 2 protein	CCM2	Q9BSQ5	Component of the CCM signaling pathway which is a crucial regulator of heart and vessel formation and integrity. May act through the stabilization of endothelial cell junctions (By similarity). May function as a scaffold protein for MAP2K3-MAP3K3 signaling. Seems to play a major role in the modulation of MAP3K3-dependent p38 activation induced by hyperosmotic shock (By similarity). {ECO:0000250}.		CCM2	Human	Protein	Yes	-0.000913495	0.0091796	0.920837	-0.0114394	0.00597308	0.0567871	-0.00835248	0.00704444	0.237062	-0.00832319	0.00408087	0.0413937	0.6301	No	NA	NA	NA	0.000464893	0.00385004	0.904018	-0.00345308	0.00263697	0.191754	-0.000336685	0.00308158	0.913101	-0.00158153	0.00177729	0.373545	0.622059	No
9789-52	Nesprin-2	Nesprin-2	Q8WXH0	Multi-isomeric modular protein which forms a linking network between organelles and the actin cytoskeleton to maintain the subcellular spatial organization. As a component of the LINC (LInker of Nucleoskeleton and Cytoskeleton) complex involved in the connection between the nuclear lamina and the cytoskeleton. The nucleocytoplasmic interactions established by the LINC complex play an important role in the transmission of mechanical forces across the nuclear envelope and in nuclear movement and positioning. Specifically, SYNE2 and SUN2 assemble in arrays of transmembrane actin-associated nuclear (TAN) lines which are bound to F-actin cables and couple the nucleus to retrograde actin flow during actin-dependent nuclear movement. May be involved in nucleus-centrosome attachment. During interkinetic nuclear migration (INM) at G2 phase and nuclear migration in neural progenitors its LINC complex association with SUN1/2 and probable association with cytoplasmic dynein-dynactin motor complexes functions to pull the nucleus toward the centrosome; SYNE1 and SYNE2 may act redundantly. During INM at G1 phase mediates respective LINC complex association with kinesin to push the nucleus away from the centrosome. Involved in nuclear migration in retinal photoreceptor progenitors. Required for centrosome migration to the apical cell surface during early ciliogenesis. {ECO:0000250|UniProtKB:Q6ZWQ0, ECO:0000269|PubMed:12118075, ECO:0000269|PubMed:18396275, ECO:0000269|PubMed:19596800, ECO:0000269|PubMed:20724637, ECO:0000269|PubMed:22945352}.	23224	SYNE2	Human	Protein	Yes	-0.00635445	0.0155803	0.683847	-0.0140449	0.00881896	0.11271	-0.0124163	0.00971409	0.202572	-0.0122701	0.00602207	0.0415977	0.9117	No	NA	NA	NA	0.00148645	0.00653664	0.820358	-0.00153146	0.00389729	0.694738	1.82604e-06	0.00425178	0.999658	-0.000456134	0.00263014	0.862317	0.915738	No
19116-1	Biogenesis of lysosome-related organelles complex 1 subunit 5	MUTED	Q8TDH9	Component of the BLOC-1 complex, a complex that is required for normal biogenesis of lysosome-related organelles (LRO), such as platelet dense granules and melanosomes (PubMed:32565547). In concert with the AP-3 complex, the BLOC-1 complex is required to target membrane protein cargos into vesicles assembled at cell bodies for delivery into neurites and nerve terminals. The BLOC-1 complex, in association with SNARE proteins, is also proposed to be involved in neurite extension. Plays a role in intracellular vesicle trafficking. {ECO:0000269|PubMed:17182842, ECO:0000269|PubMed:32565547}.	63915	MUTED	Human	Protein	Yes	0.0074268	0.00428422	0.0846421	0.00334466	0.00338543	0.324273	0.00310481	0.00325063	0.340585	0.00418954	0.00205685	0.0416626	0.689146	No	NA	NA	NA	0.0023103	0.00180333	0.201725	0.00055135	0.00149083	0.711871	0.00144163	0.00141697	0.31011	0.00133534	0.000892469	0.134593	0.750336	No
6545-58	Major prion protein	PRIO	P04156	Its primary physiological function is unclear. May play a role in neuronal development and synaptic plasticity. May be required for neuronal myelin sheath maintenance. May promote myelin homeostasis through acting as an agonist for ADGRG6 receptor. May play a role in iron uptake and iron homeostasis. Soluble oligomers are toxic to cultured neuroblastoma cells and induce apoptosis (in vitro) (By similarity). Association with GPC1 (via its heparan sulfate chains) targets PRNP to lipid rafts. Also provides Cu(2+) or Zn(2+) for the ascorbate-mediated GPC1 deaminase degradation of its heparan sulfate side chains (By similarity). {ECO:0000250|UniProtKB:P04925, ECO:0000269|PubMed:12732622, ECO:0000269|PubMed:19936054, ECO:0000269|PubMed:20564047, ECO:0000305}.	5621	PRNP	Human	Protein	Yes	0.00533821	0.00442967	0.229679	0.00496625	0.0024828	0.0467182	0.000474047	0.0033413	0.887312	0.00369985	0.0018174	0.0417717	0.514524	No	NA	NA	NA	0.00274823	0.00185424	0.13998	0.00168691	0.00109528	0.124976	-0.000847685	0.00145583	0.560998	0.00113111	0.000791494	0.15298	0.238642	No
8811-24	BMP and activin membrane-bound inhibitor homolog	BAMBI	Q13145	Negatively regulates TGF-beta signaling.	25805	BAMBI	Human	Protein	Yes	-0.00548107	0.00408842	0.181657	-0.00311935	0.00398383	0.43448	-0.00459297	0.00332295	0.168352	-0.00440684	0.00216474	0.0417763	0.915477	No	NA	NA	NA	-0.00276747	0.00171107	0.107469	-0.000907905	0.00175236	0.604912	-0.00226913	0.00144707	0.118339	-0.00203059	0.000934634	0.0298103	0.732311	No
8671-378	Trafficking protein particle complex subunit 5	TPPC5	Q8IUR0	May play a role in vesicular transport from endoplasmic reticulum to Golgi.	126003	TRAPPC5	Human	Protein	Yes	0.00684856	0.00551932	0.216213	0.00630357	0.00285329	0.0282044	-4.50594e-05	0.00345665	0.989612	0.00415842	0.00204401	0.041907	0.319566	No	NA	NA	NA	0.00313262	0.0023131	0.177268	0.00270833	0.0012547	0.0319821	1.40249e-05	0.00150721	0.992584	0.00183158	0.000890051	0.0396058	0.323215	No
3173-49	N-acylethanolamine-hydrolyzing acid amidase	ASAHL	Q02083	Degrades bioactive fatty acid amides to their corresponding acids, with the following preference: N-palmitoylethanolamine > N-myristoylethanolamine > N-lauroylethanolamine = N-stearoylethanolamine > N-arachidonoylethanolamine > N-oleoylethanolamine (PubMed:15655246, PubMed:17980170, PubMed:18793752, PubMed:30301806, PubMed:22825852). Also exhibits weak hydrolytic activity against the ceramides N-lauroylsphingosine and N-palmitoylsphingosine (PubMed:15655246). {ECO:0000269|PubMed:15655246, ECO:0000269|PubMed:17980170, ECO:0000269|PubMed:18793752, ECO:0000269|PubMed:22825852, ECO:0000269|PubMed:30301806}.	27163	NAAA	Human	Protein	Yes	-0.0112953	0.0121998	0.355705	-0.0104481	0.00717838	0.146976	-0.010936	0.0101433	0.282181	-0.0107392	0.00528185	0.0420296	0.997953	No	NA	NA	NA	-0.00532435	0.00511373	0.299126	-0.005326	0.0031497	0.0922819	-0.00205909	0.00443254	0.642733	-0.00445024	0.00229453	0.0524409	0.81974	No
5349-69	Delta-like protein 1	DLL1	O00548	Transmembrane ligand protein of NOTCH1, NOTCH2 and NOTCH3 receptors that binds the extracellular domain (ECD) of Notch receptor in a cis and trans fashion manner (PubMed:11006133). Following transinteraction, ligand cells produce mechanical force that depends of a clathrin-mediated endocytosis, requiring ligand ubiquitination, EPN1 interaction, and actin polymerisation; these events promote Notch receptor extracellular domain (NECD) transendocytosis and triggers Notch signaling through induction of cleavage, hyperphosphorylation, and nuclear accumulation of the intracellular domain of Notch receptors (NICD) (By similarity). Is required for embryonic development and maintenance of adult stem cells in many different tissues and immune systeme; the DLL1-induced Notch signaling is mediated through an intercellular communication that regulates cell lineage, cell specification, cell patterning and morphogenesis through effects on differentiation and proliferation (PubMed:11581320). Plays a role in brain development at different level, namely by regulating neuronal differentiation of neural precursor cells via cell-cell interaction, most likely through the lateral inhibitory system in an endogenous level dependent-manner. During neocortex development, Dll1-Notch signaling transmission is mediated by dynamic interactions between intermediate neurogenic progenitors and radial glia; the cell-cell interactions are mediated via dynamic and transient elongation processes, likely to reactivate/maintain Notch activity in neighboring progenitors, and coordinate progenitor cell division and differentiation across radial and zonal boundaries. During cerebellar development, regulates Bergmann glial monolayer formation and its morphological maturation through a Notch signaling pathway. At the retina and spinal cord level, regulates neurogenesis by preventing the premature differentiation of neural progenitors and also by maintaining progenitors in spinal cord through Notch signaling pathway. Also controls neurogenesis of the neural tube in a progenitor domain-specific fashion along the dorsoventral axis. Maintains quiescence of neural stem cells and plays a role as a fate determinant that segregates asymmetrically to one daughter cell during neural stem cells mitosis, resulting in neuronal differentiation in Dll1-inheriting cell. Plays a role in immune systeme development, namely the development of all T-cells and marginal zone (MZ) B-cells (By similarity). Blocks the differentiation of progenitor cells into the B-cell lineage while promoting the emergence of a population of cells with the characteristics of a T-cell/NK-cell precursor (PubMed:11581320). Also plays a role during muscle development. During early development, inhibits myoblasts differentiation from the medial dermomyotomal lip and later regulates progenitor cell differentiation. Directly modulates cell adhesion and basal lamina formation in satellite cells through Notch signaling. Maintains myogenic progenitors pool by suppressing differentiation through down-regulation of MYOD1 and is required for satellite cell homing and PAX7 expression. During craniofacial and trunk myogenesis suppresses differentiation of cranial mesoderm-derived and somite-derived muscle via MYOD1 regulation but in cranial mesoderm-derived progenitors, is neither required for satellite cell homing nor for PAX7 expression. Also plays a role during pancreatic cell development. During type B pancreatic cell development, may be involved in the initiation of proximodistal patterning in the early pancreatic epithelium. Stimulates multipotent pancreatic progenitor cells proliferation and pancreatic growth by maintaining HES1 expression and PTF1A protein levels. During fetal stages of development, is required to maintain arterial identity and the responsiveness of arterial endothelial cells for VEGFA through regulation of KDR activation and NRP1 expression. Controls sprouting angiogenesis and subsequent vertical branch formation througth regulation on tip cell differentiation. Negatively regulates goblet cell differentiation in intestine and controls secretory fat commitment through lateral inhibition in small intestine. Plays a role during inner ear development; negatively regulates auditory hair cell differentiation. Plays a role during nephron development through Notch signaling pathway. Regulates growth, blood pressure and energy homeostasis (By similarity). {ECO:0000250|UniProtKB:P97677, ECO:0000250|UniProtKB:Q61483, ECO:0000269|PubMed:11006133, ECO:0000269|PubMed:11581320}.	28514	DLL1	Human	Protein	Yes	0.0151979	0.00597909	0.011834	0.00201396	0.0041282	0.626146	0.00335616	0.00319973	0.295413	0.00472594	0.00232922	0.0424599	0.158633	No	NA	NA	NA	0.00475641	0.00252676	0.0613243	-3.13272e-05	0.00181541	0.986248	0.00130173	0.00139593	0.35212	0.00144211	0.00101366	0.154829	0.302801	No
5934-1	Ferritin	Ferritin	P02794 P02792	NA	2495 2512	FTH1 FTL	Human	Protein	Yes	0.0478296	0.0236425	0.0444858	0.0209865	0.0136987	0.126977	0.00422518	0.0155868	0.786596	0.01912	0.00943478	0.0427089	0.300244	No	NA	NA	NA	0.0248428	0.00985831	0.0125683	0.00557833	0.00604143	0.356852	0.000986772	0.00679718	0.88471	0.00724423	0.0041054	0.0776378	0.128074	No
16919-1	Acyl-CoA-binding protein	ACBP	P07108	Binds medium- and long-chain acyl-CoA esters with very high affinity and may function as an intracellular carrier of acyl-CoA esters. It is also able to displace diazepam from the benzodiazepine (BZD) recognition site located on the GABA type A receptor. It is therefore possible that this protein also acts as a neuropeptide to modulate the action of the GABA receptor.	1622	DBI	Human	Protein	Yes	0.0291708	0.0157483	0.0655477	0.0108576	0.00698503	0.121544	0.00401339	0.00880528	0.649	0.0104719	0.00516911	0.042778	0.377027	No	NA	NA	NA	0.0151503	0.00657287	0.0222602	0.00554987	0.00306402	0.0714765	0.00371337	0.00383284	0.333724	0.00604147	0.00224884	0.00722094	0.314241	No
15295-81	Insulin-like growth factor II	IGF-II	P01344	The insulin-like growth factors possess growth-promoting activity (By similarity). Major fetal growth hormone in mammals. Plays a key role in regulating fetoplacental development. IGF2 is influenced by placental lactogen. Also involved in tissue differentiation. In adults, involved in glucose metabolism in adipose tissue, skeletal muscle and liver (Probable). Acts as a ligand for integrin which is required for IGF2 signaling (PubMed:28873464). Positively regulates myogenic transcription factor MYOD1 function by facilitating the recruitment of transcriptional coactivators, thereby controlling muscle terminal differentiation (By similarity). Inhibits myoblast differentiation and modulates metabolism via increasing the mitochondrial respiration rate (By similarity). {ECO:0000250|UniProtKB:P09535, ECO:0000269|PubMed:28873464, ECO:0000305|PubMed:24593700}.; Preptin undergoes glucose-mediated co-secretion with insulin, and acts as physiological amplifier of glucose-mediated insulin secretion. Exhibits osteogenic properties by increasing osteoblast mitogenic activity through phosphoactivation of MAPK1 and MAPK3. {ECO:0000269|PubMed:16912056}.	3481	IGF2	Human	Protein	Yes	-0.0156918	0.00901642	0.0834321	-0.0132198	0.0076748	0.0864045	-0.000170999	0.00851312	0.983993	-0.0097459	0.00481816	0.0430998	0.385821	No	NA	NA	NA	-0.00795462	0.00376758	0.0360649	-0.00643599	0.00336797	0.0573304	-0.00327626	0.00370522	0.377566	-0.00590382	0.00207861	0.00450756	0.662272	No
9306-7	Beta-defensin 118	DB118	Q96PH6	Host defense peptide that exhibits antimicrobial activity against both Gram-negative bacteria, such as E.coli and S.typhimurium, and Gram-positive bacteria, such as S.aureus and B.subtilis (PubMed:15033915, PubMed:33224970). Inhibits cell adhesion of E.coli on intestinal epithelial enterocytes (PubMed:33224970). Causes rapid permeabilization of both the outer and inner membrane of E.coli, leading to morphological alterations on the bacterial surface (PubMed:15033915). Binds to bacterial lipopolysaccharides (LPS) with high affinity, and may thereby be involved in immunoregulation through LPS neutralization (PubMed:33181266). May contribute to epididymal innate immunity and protect the sperm against attack by microorganisms (PubMed:15033915). {ECO:0000269|PubMed:15033915, ECO:0000269|PubMed:33181266, ECO:0000269|PubMed:33224970}.	117285	DEFB118	Human	Protein	Yes	-0.00177574	0.00423814	0.675701	-0.00413456	0.00254158	0.105238	-0.00495404	0.00391574	0.20719	-0.00385208	0.0019045	0.0431126	0.84723	No	NA	NA	NA	-0.0009661	0.00177698	0.587309	-0.000782382	0.00112261	0.48659	-0.00194635	0.00170859	0.255909	-0.00109689	0.000829671	0.186141	0.847432	No
6941-11	Sulfatase-modifying factor 1	SUMF1	Q8NBK3	Oxidase that catalyzes the conversion of cysteine to 3-oxoalanine on target proteins, using molecular oxygen and an unidentified reducing agent (PubMed:12757706, PubMed:15657036, PubMed:15907468, PubMed:25931126, PubMed:16368756, PubMed:21224894). 3-oxoalanine modification, which is also named formylglycine (fGly), occurs in the maturation of arylsulfatases and some alkaline phosphatases that use the hydrated form of 3-oxoalanine as a catalytic nucleophile (PubMed:12757706, PubMed:15657036, PubMed:15907468, PubMed:25931126, PubMed:16368756). Known substrates include GALNS, ARSA, STS and ARSE (PubMed:12757706, PubMed:15907468, PubMed:15657036). {ECO:0000269|PubMed:12757706, ECO:0000269|PubMed:15657036, ECO:0000269|PubMed:15907468, ECO:0000269|PubMed:16368756, ECO:0000269|PubMed:21224894, ECO:0000269|PubMed:25931126}.	285362	SUMF1	Human	Protein	Yes	0.00187229	0.0065588	0.775604	0.00548617	0.00443118	0.217023	0.00941922	0.00517068	0.0699026	0.00605168	0.00299372	0.0432324	0.654916	No	NA	NA	NA	-0.000262253	0.0027514	0.924165	0.00157173	0.00195154	0.421481	0.00331058	0.00226069	0.144549	0.00173769	0.00130152	0.181835	0.600595	No
5638-23	Procollagen galactosyltransferase 1	GT251	Q8NBJ5	Beta-galactosyltransferase that transfers beta-galactose to hydroxylysine residues of type I collagen (PubMed:19075007, PubMed:22216269, PubMed:27402836). By acting on collagen glycosylation, facilitates the formation of collagen triple helix (PubMed:27402836). Also involved in the biosynthesis of collagen type IV (PubMed:30412317). {ECO:0000269|PubMed:19075007, ECO:0000269|PubMed:22216269, ECO:0000269|PubMed:27402836, ECO:0000269|PubMed:30412317}.	79709	COLGALT1	Human	Protein	Yes	0.0212893	0.0103613	0.0412918	0.00758581	0.00540805	0.162138	0.00257664	0.00709148	0.716707	0.0080281	0.00397178	0.0432501	0.326977	No	NA	NA	NA	0.0114157	0.00431463	0.0088396	0.0036221	0.00237499	0.12869	0.00314412	0.00308558	0.309366	0.00471855	0.00172507	0.00623272	0.236595	No
8892-14	Platelet endothelial aggregation receptor 1	PEAR1	Q5VY43	When overexpressed, reduces the number of both early and late non-adherent myeloid progenitor cells. {ECO:0000250}.	375033	PEAR1	Human	Protein	Yes	0.0120605	0.0181151	0.506374	-0.0175881	0.0100281	0.0808616	-0.0209571	0.0119122	0.0799558	-0.0142642	0.00706424	0.0434657	0.28121	No	NA	NA	NA	0.00628985	0.00759289	0.408502	-0.00782938	0.00440671	0.0770193	-0.00299051	0.0052275	0.567874	-0.00382713	0.00307969	0.213978	0.269034	No
12760-34	Zinc finger protein 774	ZN774	Q6NX45	May be involved in transcriptional regulation. {ECO:0000250}.		ZNF774	Human	Protein	Yes	-0.00149604	0.00524635	0.775837	-0.00206783	0.00202977	0.309455	-0.00454679	0.00237394	0.0567887	-0.00298592	0.00148007	0.0436521	0.698535	No	NA	NA	NA	-0.00141346	0.00219847	0.521052	-0.0010182	0.000891576	0.254702	-0.00170296	0.00103744	0.102162	-0.00131812	0.0006463	0.0414021	0.881332	No
15587-20	Folate receptor beta	FOLR2	P14207	Binds to folate and reduced folic acid derivatives and mediates delivery of 5-methyltetrahydrofolate and folate analogs into the interior of cells. Has high affinity for folate and folic acid analogs at neutral pH. Exposure to slightly acidic pH after receptor endocytosis triggers a conformation change that strongly reduces its affinity for folates and mediates their release. {ECO:0000269|PubMed:23934049, ECO:0000269|PubMed:2605182, ECO:0000269|PubMed:4066659}.	2350	FOLR2	Human	Protein	Yes	-0.00302675	0.00475141	0.524885	0.00684842	0.00241931	0.00508044	0.000781391	0.00348207	0.822657	0.00369743	0.00183302	0.0436832	0.11078	No	NA	NA	NA	-0.00246388	0.00198686	0.21649	0.00317008	0.00106118	0.0031382	-0.000601701	0.00151791	0.692205	0.00122499	0.000796732	0.124167	0.0161232	No
6385-63	von Willebrand factor A domain-containing protein 1	VWA1	Q6PCB0	Promotes matrix assembly (By similarity). Involved in the organization of skeletal muscles and in the formation of neuromuscular junctions (Probable). {ECO:0000250|UniProtKB:Q8R2Z5, ECO:0000305|PubMed:33559681}.	64856	VWA1	Human	Protein	Yes	0.000844472	0.00301941	0.78003	0.00295629	0.00257183	0.25162	0.00900555	0.00381654	0.0191937	0.00351364	0.00174202	0.0436968	0.234678	No	NA	NA	NA	0.000689246	0.00126566	0.586691	0.000207722	0.00113371	0.854794	0.00478139	0.00165364	0.00423062	0.00132377	0.000752075	0.0783812	0.0610442	No
14628-72	F-box only protein 3	FBX3	Q9UK99	Substrate recognition component of the SCF (SKP1-CUL1-F-box protein)-type E3 ubiquitin ligase complex, SCF(FBXO3), which mediates the ubiquitination and subsequent proteasomal degradation of target proteins (PubMed:18809579, PubMed:26037928). Mediates the ubiquitination of HIPK2 and probably that of EP300, leading to rapid degradation by the proteasome (PubMed:18809579). In the presence of PML, HIPK2 ubiquitination still occurs, but degradation is prevented (PubMed:18809579). PML, HIPK2 and FBXO3 may act synergically to activate p53/TP53-dependent transactivation (PubMed:18809579). The SCF(FBXO3) also acts as a regulator of inflammation by mediating ubiquitination and degradation of FBXL2 in response to lipopolysaccharide (LPS) (PubMed:26037928). The SCF(FBXO3) complex specifically recognizes FBXL2 phosphorylated at 'Thr-404' and promotes its ubiquitination (By similarity). {ECO:0000250|UniProtKB:Q9DC63, ECO:0000269|PubMed:18809579, ECO:0000269|PubMed:26037928}.	26273	FBXO3	Human	Protein	Yes	-0.0178012	0.0156722	0.257467	-0.00729133	0.00911963	0.424863	-0.0147946	0.00911398	0.106001	-0.0120229	0.00596188	0.0437337	0.779732	No	NA	NA	NA	-0.00461583	0.00658711	0.484333	-0.00457507	0.00400211	0.25423	-0.00457631	0.00398611	0.252224	-0.00458193	0.00259572	0.0775326	0.999984	No
17511-10	Ribonuclease P protein subunit p30	RPP30	P78346	Component of ribonuclease P, a ribonucleoprotein complex that generates mature tRNA molecules by cleaving their 5'-ends (PubMed:9037013, PubMed:9630247, PubMed:30454648). Also a component of the MRP ribonuclease complex, which cleaves pre-rRNA sequences (PubMed:28115465). {ECO:0000269|PubMed:28115465, ECO:0000269|PubMed:30454648, ECO:0000269|PubMed:9037013, ECO:0000269|PubMed:9630247}.	10556	RPP30	Human	Protein	Yes	0.00796473	0.00446533	0.0760888	0.00452011	0.00311058	0.147629	0.00100479	0.00422503	0.812249	0.00440475	0.00218466	0.0437771	0.526094	No	NA	NA	NA	0.00234247	0.00188087	0.214529	0.000515986	0.00137334	0.707496	-0.000311294	0.00184236	0.865984	0.000762099	0.000950236	0.422547	0.583463	No
10452-24	Fc_MOUSE	Fc_MOUSE	Q99LC4	NA			Mouse	Protein	No	0.00636482	0.005705	0.265993	0.00520273	0.00333768	0.120504	0.00301203	0.00357459	0.40038	0.00451976	0.00224308	0.0439065	0.850283	No	NA	NA	NA	0.00271001	0.00239253	0.258784	0.000983241	0.00147365	0.505343	-0.000602642	0.00156067	0.699774	0.000649085	0.000977886	0.506842	0.487555	No
3647-49	Toll-like receptor 4:Lymphocyte antigen 96 complex	TLR4:MD-2 complex	O00206 Q9Y6Y9	NA	7099 23643	TLR4 LY96	Human	Protein	Yes	-0.0111537	0.00659392	0.0923962	-0.00265606	0.00324929	0.41458	-0.00987157	0.00622137	0.114052	-0.00531616	0.00263935	0.0439892	0.369705	No	NA	NA	NA	-0.00789579	0.00272642	0.0042271	-0.00062855	0.00142968	0.660633	-0.00266165	0.00272255	0.32936	-0.00227871	0.00114808	0.0471659	0.0609138	No
16802-31	OCIA domain-containing protein 1	OCAD1	Q9NX40	Maintains stem cell potency (By similarity). Increases STAT3 phosphorylation and controls ERK phosphorylation (By similarity). May act as a scaffold, increasing STAT3 recruitment onto endosomes (By similarity). Involved in integrin-mediated cancer cell adhesion and colony formation in ovarian cancer (PubMed:20515946). {ECO:0000250|UniProtKB:Q9CRD0, ECO:0000269|PubMed:20515946}.	54940	OCIAD1	Human	Protein	Yes	0.00242692	0.00515403	0.638274	0.00550754	0.00393403	0.162949	0.00553184	0.00377138	0.143899	0.00484541	0.00240726	0.0441321	0.868644	No	NA	NA	NA	0.000928397	0.0021619	0.668099	0.00225822	0.00173009	0.193185	0.00164049	0.00164887	0.320901	0.00169947	0.00104493	0.103864	0.890122	No
7123-25	39S ribosomal protein L52, mitochondrial	RM52	Q86TS9	NA	122704	MRPL52	Human	Protein	Yes	0.00601818	0.00381515	0.116375	0.00372132	0.00253133	0.142981	0.00154227	0.00305498	0.614193	0.00349331	0.00173575	0.0441599	0.652477	No	NA	NA	NA	0.00292966	0.00159646	0.0680712	0.00143767	0.00111382	0.198161	0.000835092	0.00133163	0.531251	0.00157702	0.000753274	0.0362998	0.593347	No
10372-18	Signal transducer and activator of transcription 6	STAT6	P42226	Carries out a dual function: signal transduction and activation of transcription. Involved in IL4/interleukin-4- and IL3/interleukin-3-mediated signaling. {ECO:0000269|PubMed:17210636}.	6778	STAT6	Human	Protein	Yes	-0.00278284	0.013535	0.837324	-0.0114712	0.00710511	0.107872	-0.0121133	0.00909963	0.184546	-0.0104089	0.00517474	0.0442752	0.829074	No	NA	NA	NA	0.00113574	0.00567686	0.841645	-0.00382298	0.00313079	0.223376	-0.00141333	0.00398294	0.723054	-0.00226365	0.00225826	0.316156	0.721723	No
2828-82	Kunitz-type protease inhibitor 1	HAI-1	O43278	Inhibitor of HGF activator. Also acts as an inhibitor of matriptase (ST14).	6692	SPINT1	Human	Protein	Yes	-0.0125832	0.00943741	0.184037	-0.0059777	0.00513794	0.245928	-0.00741565	0.00654384	0.258387	-0.00746463	0.0037149	0.0444973	0.827798	No	NA	NA	NA	-0.00932773	0.00391826	0.0182853	-0.00222218	0.00226022	0.326619	-0.00415393	0.00284774	0.14612	-0.00404684	0.00161334	0.0121291	0.290894	No
9844-138	Alpha-actinin-2	ACTN2	P35609	F-actin cross-linking protein which is thought to anchor actin to a variety of intracellular structures. This is a bundling protein.	88	ACTN2	Human	Protein	Yes	0.0357964	0.0183283	0.0522957	0.0206105	0.0121201	0.0904656	0.000483861	0.0133044	0.971022	0.0161722	0.00804939	0.0445238	0.263028	No	NA	NA	NA	0.0159233	0.00767746	0.0394382	0.00568605	0.00534847	0.28891	0.00167149	0.00580001	0.773482	0.00635161	0.00349964	0.0695346	0.329404	No
13078-3	Centrin-2	CETN2	P41208	Plays a fundamental role in microtubule organizing center structure and function. Required for centriole duplication and correct spindle formation. Has a role in regulating cytokinesis and genome stability via cooperation with CALM1 and CCP110.; Involved in global genome nucleotide excision repair (GG-NER) by acting as component of the XPC complex. Cooperatively with RAD23B appears to stabilize XPC. In vitro, stimulates DNA binding of the XPC:RAD23B dimer.; The XPC complex is proposed to represent the first factor bound at the sites of DNA damage and together with other core recognition factors, XPA, RPA and the TFIIH complex, is part of the pre-incision (or initial recognition) complex. The XPC complex recognizes a wide spectrum of damaged DNA characterized by distortions of the DNA helix such as single-stranded loops, mismatched bubbles or single-stranded overhangs. The orientation of XPC complex binding appears to be crucial for inducing a productive NER. XPC complex is proposed to recognize and to interact with unpaired bases on the undamaged DNA strand which is followed by recruitment of the TFIIH complex and subsequent scanning for lesions in the opposite strand in a 5'-to-3' direction by the NER machinery. Cyclobutane pyrimidine dimers (CPDs) which are formed upon UV-induced DNA damage esacpe detection by the XPC complex due to a low degree of structural perurbation. Instead they are detected by the UV-DDB complex which in turn recruits and cooperates with the XPC complex in the respective DNA repair.; As a component of the TREX-2 complex, involved in the export of mRNAs to the cytoplasm through the nuclear pores. {ECO:0000269|PubMed:22307388, ECO:0000305|PubMed:23591820}.	1069	CETN2	Human	Protein	Yes	0.0231127	0.00962897	0.0173558	0.00751814	0.00515993	0.146555	0.00119302	0.00557462	0.830744	0.00707928	0.00352403	0.0445522	0.142644	No	NA	NA	NA	0.0125114	0.00399714	0.00202646	0.00508973	0.0022526	0.0248463	0.00294936	0.00242259	0.224777	0.00532185	0.00152489	0.000483052	0.122157	No
19272-9	Peflin	PEF1	Q9UBV8	Calcium-binding protein that acts as an adapter that bridges unrelated proteins or stabilizes weak protein-protein complexes in response to calcium. Together with PDCD6, acts as calcium-dependent adapter for the BCR(KLHL12) complex, a complex involved in endoplasmic reticulum (ER)-Golgi transport by regulating the size of COPII coats (PubMed:27716508). In response to cytosolic calcium increase, the heterodimer formed with PDCD6 interacts with, and bridges together the BCR(KLHL12) complex and SEC31 (SEC31A or SEC31B), promoting monoubiquitination of SEC31 and subsequent collagen export, which is required for neural crest specification (PubMed:27716508). Its role in the heterodimer formed with PDCD6 is however unclear: some evidence shows that PEF1 and PDCD6 work together and promote association between PDCD6 and SEC31 in presence of calcium (PubMed:27716508). Other reports show that PEF1 dissociates from PDCD6 in presence of calcium, and may act as a negative regulator of PDCD6 (PubMed:11278427). Also acts as a negative regulator of ER-Golgi transport; possibly by inhibiting interaction between PDCD6 and SEC31 (By similarity). {ECO:0000250|UniProtKB:Q641Z8, ECO:0000269|PubMed:11278427, ECO:0000269|PubMed:27716508}.	553115	PEF1	Human	Protein	Yes	-0.00889361	0.0055768	0.112447	-0.00265996	0.00356195	0.45601	-0.0057763	0.00421592	0.172087	-0.00490691	0.00244534	0.0447877	0.621418	No	NA	NA	NA	-0.000975985	0.0023537	0.678863	-0.000670261	0.00156689	0.669247	-0.00256725	0.00183796	0.163923	-0.00136806	0.00106368	0.198391	0.721887	No
17722-5	Peptidyl-prolyl cis-trans isomerase FKBP4	FKBP52 protein	Q02790	Immunophilin protein with PPIase and co-chaperone activities. Component of steroid receptors heterocomplexes through interaction with heat-shock protein 90 (HSP90). May play a role in the intracellular trafficking of heterooligomeric forms of steroid hormone receptors between cytoplasm and nuclear compartments. The isomerase activity controls neuronal growth cones via regulation of TRPC1 channel opening. Acts also as a regulator of microtubule dynamics by inhibiting MAPT/TAU ability to promote microtubule assembly. May have a protective role against oxidative stress in mitochondria. {ECO:0000269|PubMed:1279700, ECO:0000269|PubMed:1376003, ECO:0000269|PubMed:19945390, ECO:0000269|PubMed:21730050, ECO:0000269|PubMed:2378870}.	2288	FKBP4	Human	Protein	Yes	0.0117606	0.00655913	0.0745791	0.00368773	0.00364515	0.312818	0.00420139	0.0041737	0.315248	0.00508039	0.00253257	0.0448543	0.541296	No	NA	NA	NA	0.00627546	0.00273642	0.0229368	0.0014749	0.00160276	0.358475	0.00222444	0.00181782	0.222415	0.00252636	0.00110066	0.0217155	0.311135	No
7816-23	Fc_MOUSE	Fc_MOUSE	Q99LC4	NA			Mouse	Protein	No	0.00885962	0.0111716	0.428748	0.0101985	0.00516064	0.0493979	0.00255344	0.00837147	0.76065	0.0081959	0.00408827	0.0449914	0.737712	No	NA	NA	NA	0.000984769	0.00469283	0.834015	0.00524771	0.00226062	0.0211951	0.00287853	0.00364571	0.430655	0.00407227	0.001778	0.0220006	0.666832	No
11464-9	Transcription factor RelB	RELB	Q01201	NF-kappa-B is a pleiotropic transcription factor which is present in almost all cell types and is involved in many biological processed such as inflammation, immunity, differentiation, cell growth, tumorigenesis and apoptosis. NF-kappa-B is a homo- or heterodimeric complex formed by the Rel-like domain-containing proteins RELA/p65, RELB, NFKB1/p105, NFKB1/p50, REL and NFKB2/p52. The dimers bind at kappa-B sites in the DNA of their target genes and the individual dimers have distinct preferences for different kappa-B sites that they can bind with distinguishable affinity and specificity. Different dimer combinations act as transcriptional activators or repressors, respectively. NF-kappa-B is controlled by various mechanisms of post-translational modification and subcellular compartmentalization as well as by interactions with other cofactors or corepressors. NF-kappa-B complexes are held in the cytoplasm in an inactive state complexed with members of the NF-kappa-B inhibitor (I-kappa-B) family. In a conventional activation pathway, I-kappa-B is phosphorylated by I-kappa-B kinases (IKKs) in response to different activators, subsequently degraded thus liberating the active NF-kappa-B complex which translocates to the nucleus. NF-kappa-B heterodimeric RelB-p50 and RelB-p52 complexes are transcriptional activators. RELB neither associates with DNA nor with RELA/p65 or REL. Stimulates promoter activity in the presence of NFKB2/p49. As a member of the NUPR1/RELB/IER3 survival pathway, may provide pancreatic ductal adenocarcinoma with remarkable resistance to cell stress, such as starvation or gemcitabine treatment. Regulates the circadian clock by repressing the transcriptional activator activity of the CLOCK-BMAL1 heterodimer in a CRY1/CRY2 independent manner. Increased repression of the heterodimer is seen in the presence of NFKB2/p52. Is required for both T and B lymphocyte maturation and function (PubMed:26385063). {ECO:0000269|PubMed:1732739, ECO:0000269|PubMed:22565310, ECO:0000269|PubMed:26385063, ECO:0000269|PubMed:7925301, ECO:0000269|PubMed:8441398}.	5971	RELB	Human	Protein	Yes	0.00242714	0.00430615	0.573667	0.00609917	0.00329456	0.0654872	0.00298549	0.00313615	0.342191	0.00402191	0.00200913	0.0453045	0.724728	No	NA	NA	NA	-0.000269799	0.00180749	0.881503	0.00209326	0.00145247	0.150979	0.000693354	0.00136953	0.613187	0.000974146	0.000872621	0.264274	0.574265	No
4136-40	Interleukin-17D	IL-17D	Q8TAD2	Induces expression of IL6, CXCL8/IL8, and CSF2/GM-CSF from endothelial cells. {ECO:0000269|PubMed:12097364}.	53342	IL17D	Human	Protein	Yes	0.00528118	0.00754602	0.484878	0.00511357	0.00346224	0.141138	0.00641015	0.00546951	0.242508	0.00545792	0.0027276	0.0453928	0.979831	No	NA	NA	NA	0.00173871	0.00316651	0.583593	0.00208602	0.00152278	0.172141	0.00107001	0.0023914	0.655008	0.00178524	0.00119027	0.133649	0.937686	No
11138-16	Runt-related transcription factor 3	RUNX3	Q13761	Forms the heterodimeric complex core-binding factor (CBF) with CBFB. RUNX members modulate the transcription of their target genes through recognizing the core consensus binding sequence 5'-TGTGGT-3', or very rarely, 5'-TGCGGT-3', within their regulatory regions via their runt domain, while CBFB is a non-DNA-binding regulatory subunit that allosterically enhances the sequence-specific DNA-binding capacity of RUNX. The heterodimers bind to the core site of a number of enhancers and promoters, including murine leukemia virus, polyomavirus enhancer, T-cell receptor enhancers, LCK, IL3 and GM-CSF promoters (By similarity). May be involved in the control of cellular proliferation and/or differentiation. In association with ZFHX3, up-regulates CDKN1A promoter activity following TGF-beta stimulation (PubMed:20599712). CBF complexes repress ZBTB7B transcription factor during cytotoxic (CD8+) T cell development. They bind to RUNX-binding sequence within the ZBTB7B locus acting as transcriptional silencer and allowing for cytotoxic T cell differentiation. CBF complexes binding to the transcriptional silencer is essential for recruitment of nuclear protein complexes that catalyze epigenetic modifications to establish epigenetic ZBTB7B silencing (By similarity). {ECO:0000250|UniProtKB:Q64131, ECO:0000269|PubMed:20599712}.	864	RUNX3	Human	Protein	Yes	-0.00109336	0.0061052	0.858063	-0.00591306	0.00329349	0.073985	-0.00611351	0.00542073	0.260667	-0.00511277	0.00255612	0.045478	0.768525	No	NA	NA	NA	-0.00138713	0.00255884	0.588396	-0.00274653	0.00144629	0.0588887	-0.00175821	0.00236757	0.458525	-0.00227207	0.00111167	0.0409691	0.871827	No
14603-51	Uncharacterized protein KIAA0040	KIAA0040	J3QR46	NA		KIAA0040	Human	Protein	Yes	0.0128227	0.00739018	0.0843608	0.00523024	0.00372422	0.161633	0.0027441	0.00479964	0.568105	0.00546263	0.00273364	0.0456847	0.517734	No	NA	NA	NA	0.00754594	0.00307543	0.0150538	0.00257078	0.00163499	0.117328	0.00237173	0.0020881	0.257298	0.00324814	0.00118749	0.00623217	0.316527	No
4546-27	Adhesion G protein-coupled receptor E2	EMR2	Q9UHX3	Cell surface receptor that binds to the chondroitin sulfate moiety of glycosaminoglycan chains and promotes cell attachment. Promotes granulocyte chemotaxis, degranulation and adhesion. In macrophages, promotes the release of inflammatory cytokines, including IL8 and TNF. Signals probably through G-proteins. Is a regulator of mast cell degranulation (PubMed:26841242). {ECO:0000269|PubMed:12829604, ECO:0000269|PubMed:17928360, ECO:0000269|PubMed:22310662, ECO:0000269|PubMed:22575658, ECO:0000269|PubMed:26841242}.	30817	ADGRE2	Human	Protein	Yes	-0.000371126	0.00848287	0.96515	-0.00983242	0.00518035	0.0590202	-0.0066829	0.00590818	0.259268	-0.00705439	0.00353978	0.0462735	0.633736	No	NA	NA	NA	-0.00239855	0.00355357	0.500526	-0.00314919	0.0022857	0.16969	-0.00277767	0.00257685	0.282277	-0.00287523	0.00154084	0.0620395	0.983245	No
9910-9	S-methyl-5'-thioadenosine phosphorylase	MTAP	Q13126	Catalyzes the reversible phosphorylation of S-methyl-5'-thioadenosine (MTA) to adenine and 5-methylthioribose-1-phosphate. Involved in the breakdown of MTA, a major by-product of polyamine biosynthesis. Responsible for the first step in the methionine salvage pathway after MTA has been generated from S-adenosylmethionine. Has broad substrate specificity with 6-aminopurine nucleosides as preferred substrates. {ECO:0000255|HAMAP-Rule:MF_03155, ECO:0000269|PubMed:3091600}.	4507	MTAP	Human	Protein	Yes	0.0118673	0.00554668	0.033682	0.00609237	0.00511903	0.235292	0.0017602	0.00395014	0.656333	0.00542499	0.00272415	0.0464322	0.328448	No	NA	NA	NA	0.00669669	0.00230331	0.00408267	0.00412385	0.00223981	0.0669631	0.00254135	0.0017144	0.139717	0.00405043	0.00117197	0.000548091	0.350666	No
11140-56	Collagen alpha-1(I) chain	CO1A1	P02452	Type I collagen is a member of group I collagen (fibrillar forming collagen).	1277	COL1A1	Human	Protein	Yes	-0.0102295	0.00756749	0.178075	-0.00733252	0.00497976	0.142345	-0.00382359	0.00564926	0.499245	-0.00666644	0.00334971	0.0465743	0.781606	No	NA	NA	NA	-0.00598377	0.00315932	0.05976	-0.00444021	0.00217885	0.0427764	-0.00137809	0.00246409	0.576563	-0.00370486	0.00145015	0.0106245	0.466296	No
18373-13	Radixin	Radixin	P35241	Probably plays a crucial role in the binding of the barbed end of actin filaments to the plasma membrane.	5962	RDX	Human	Protein	Yes	0.032873	0.0170875	0.0558899	0.0128405	0.00746397	0.0867966	0.00112522	0.00975491	0.908277	0.011131	0.00560037	0.0468618	0.256207	No	NA	NA	NA	0.0185675	0.00710918	0.00973525	0.00535221	0.0032828	0.104472	0.00235433	0.00425053	0.580231	0.00592119	0.00244027	0.0152476	0.142374	No
6517-14	Growth/differentiation factor 10	BMP-3b	P55107	Growth factor involved in osteogenesis and adipogenesis. Plays an inhibitory role in the process of osteoblast differentiation via SMAD2/3 pathway. Plays an inhibitory role in the process of adipogenesis. {ECO:0000250|UniProtKB:P97737}.	2662	GDF10	Human	Protein	Yes	-0.000459235	0.00510101	0.928361	-0.00742283	0.00414443	0.0746813	-0.00798716	0.00548108	0.14652	-0.00550778	0.00277417	0.047102	0.497163	No	NA	NA	NA	0.00014505	0.00213947	0.946019	-0.00264185	0.00182618	0.149438	-0.00405793	0.00238567	0.0904036	-0.00212308	0.00120036	0.0769442	0.394089	No
19616-100	EF-hand domain-containing protein D1	EFHD1	Q9BUP0	Acts as a calcium sensor for mitochondrial flash (mitoflash) activation, an event characterized by stochastic bursts of superoxide production (PubMed:26975899). May play a role in neuronal differentiation (By similarity). {ECO:0000250|UniProtKB:Q9D4J1, ECO:0000269|PubMed:26975899}.	80303	EFHD1	Human	Protein	Yes	0.0113213	0.00430177	0.00919924	0.00509548	0.00289963	0.0802793	-0.00188141	0.00319381	0.556428	0.00381308	0.00192091	0.0471405	0.0403367	No	NA	NA	NA	0.00497331	0.00180101	0.00632617	0.00263726	0.00127093	0.0391596	-4.67591e-05	0.00139372	0.973267	0.00217854	0.000832697	0.00889026	0.0785667	No
10588-39	Lactosylceramide alpha-2,3-sialyltransferase	SIAT9	Q9UNP4	Transfers the sialyl group (N-acetyl-alpha-neuraminyl or NeuAc) from CMP-NeuAc to the non-reducing terminal galactose (Gal) of glycosphingolipids forming gangliosides (important molecules involved in the regulation of multiple cellular processes, including cell proliferation and differentiation, apoptosis, embryogenesis, development, and oncogenesis) (PubMed:9822625, PubMed:16934889). Mainly involved in the biosynthesis of ganglioside GM3 but can also use different glycolipids as substrate acceptors such as D-galactosylceramide (GalCer), asialo-GM2 (GA2) and asialo-GM1 (GA1), although less preferentially than beta-D-Gal-(1->4)-beta-D-Glc-(1<->1)-Cer (LacCer) (PubMed:16934889). {ECO:0000269|PubMed:16934889, ECO:0000269|PubMed:9822625}.	8869	ST3GAL5	Human	Protein	Yes	0.00996408	0.00598142	0.0974112	0.00634038	0.005164	0.220851	0.00309903	0.00801685	0.699462	0.0069681	0.00351343	0.0473369	0.779355	No	NA	NA	NA	0.00472002	0.0025036	0.0609332	0.0012933	0.00227585	0.570439	0.00332509	0.00348942	0.341712	0.00293467	0.00151665	0.0529947	0.594165	No
3073-51	Interleukin-18-binding protein	IL-18 BPa	O95998	Isoform A binds to IL-18 and inhibits its activity. Functions as an inhibitor of the early TH1 cytokine response. {ECO:0000269|PubMed:10023777, ECO:0000269|PubMed:10655506, ECO:0000269|PubMed:31213488}.	10068	IL18BP	Human	Protein	Yes	-0.0154529	0.00738993	0.0378654	-0.00442559	0.00467747	0.345124	-0.00400187	0.00559465	0.475201	-0.00638864	0.00322805	0.0478044	0.39404	No	NA	NA	NA	-0.00801036	0.00308039	0.0100507	-0.00273195	0.00205171	0.184405	-0.00136728	0.00244056	0.575909	-0.0033724	0.00139914	0.0159374	0.218779	No
5651-50	Putative pregnancy-specific beta-1-glycoprotein 7	PSG7	Q13046	NA	5676	PSG7	Human	Protein	Yes	-0.0254307	0.0102677	0.014141	-0.0060815	0.00517817	0.241502	-0.0027647	0.00541508	0.610188	-0.00695217	0.00351618	0.0480198	0.144778	No	NA	NA	NA	-0.0102747	0.0043115	0.0181649	-0.00139766	0.00228115	0.540716	-0.00128994	0.00236093	0.585381	-0.00247487	0.00153326	0.106501	0.153538	No
5658-64	Coagulation factor XIII B chain	coagulation factor XIII B	P05160	The B chain of factor XIII is not catalytically active, but is thought to stabilize the A subunits and regulate the rate of transglutaminase formation by thrombin. {ECO:0000303|PubMed:21742792, ECO:0000303|PubMed:3021194}.	2165	F13B	Human	Protein	Yes	0.000687805	0.00849402	0.935548	0.00542009	0.00483022	0.26305	0.00903548	0.00489066	0.0660554	0.00628849	0.00318577	0.04839	0.676186	No	NA	NA	NA	0.000633575	0.0035623	0.859028	0.00327984	0.00211744	0.122848	0.0035637	0.00213557	0.0966318	0.00299911	0.00138528	0.0303886	0.767808	No
17210-2	T-cell leukemia/lymphoma protein 1A	TCL1A	P56279	Enhances the phosphorylation and activation of AKT1, AKT2 and AKT3. Promotes nuclear translocation of AKT1. Enhances cell proliferation, stabilizes mitochondrial membrane potential and promotes cell survival. {ECO:0000269|PubMed:10716693, ECO:0000269|PubMed:10983986, ECO:0000269|PubMed:11707444, ECO:0000269|PubMed:11839817}.	8115	TCL1A	Human	Protein	Yes	-0.00235333	0.0100291	0.814735	0.0125789	0.00571094	0.0286758	0.00604856	0.00686714	0.379415	0.00793655	0.00402232	0.0484809	0.4088	No	NA	NA	NA	-0.00198919	0.00420448	0.636682	0.00418064	0.00252205	0.0988356	0.00176459	0.00299728	0.556663	0.0022798	0.00175386	0.193643	0.442967	No
10531-18	GTPase NRas	RASN	P01111	Ras proteins bind GDP/GTP and possess intrinsic GTPase activity. {ECO:0000269|PubMed:30712867}.	4893	NRAS	Human	Protein	Yes	-0.00359425	0.00919652	0.696367	-0.00924738	0.00553756	0.0963737	-0.00746687	0.00675198	0.270021	-0.00765183	0.00388164	0.0486912	0.870039	No	NA	NA	NA	-0.000529833	0.00385855	0.89093	-0.00207314	0.0024454	0.3975	-0.00273864	0.00294653	0.353706	-0.00199588	0.00169135	0.237978	0.900819	No
13590-1	Oligoribonuclease, mitochondrial	ORN	Q9Y3B8	3'-to-5'exoribonuclease that preferentially degrades DNA and RNA oligonucleotides composed of only two nucleotides (PubMed:31588022, PubMed:30926754, PubMed:32365187, PubMed:23741365). Binds and degrades longer oligonucleotides with a lower affinity (PubMed:31588022, PubMed:30926754, PubMed:32365187). Plays dual roles in mitochondria, scavenging nanoRNAs (small RNA oligonucleotides of <5 nucleotides) that are produced by the degradosome and clearing short RNAs that are generated by RNA processing (PubMed:31588022, PubMed:30926754, PubMed:32365187). Essential for correct initiation of mitochondrial transcription, degrading mitochondrial RNA dinucleotides to prevent RNA-primed transcription at non-canonical sites in the mitochondrial genome (PubMed:31588022). Essential for embryonic development (By similarity). {ECO:0000250|UniProtKB:Q9D8S4, ECO:0000269|PubMed:23741365, ECO:0000269|PubMed:30926754, ECO:0000269|PubMed:31588022, ECO:0000269|PubMed:32365187}.; [Isoform 3]: 3'-to-5'exoribonuclease that preferentially degrades DNA and RNA oligonucleotides composed of only two nucleotides. {ECO:0000269|PubMed:10851236, ECO:0000269|PubMed:16682444}.		REXO2	Human	Protein	Yes	0.0284401	0.0120688	0.0194771	0.00619826	0.00597305	0.300563	0.00463861	0.00717256	0.518509	0.00845078	0.00429013	0.0488588	0.205156	No	NA	NA	NA	0.015016	0.00501795	0.00313889	0.00291448	0.00262432	0.267984	0.00372431	0.00312014	0.233942	0.00487458	0.00186458	0.00894085	0.0917069	No
10847-1	Sialic acid-binding Ig-like lectin 15	SIG15	Q6ZMC9	Binds sialylated glycoproteins. {ECO:0000269|PubMed:17483134}.	284266	SIGLEC15	Human	Protein	Yes	0.00189094	0.00553664	0.733084	0.00442952	0.00265697	0.0969304	0.00309145	0.00281868	0.273975	0.00359248	0.00182531	0.0490514	0.893467	No	NA	NA	NA	0.000813434	0.00232212	0.726508	0.000285934	0.00117508	0.807979	0.000505993	0.001232	0.681696	0.000440737	0.000798467	0.580963	0.977301	No
10613-33	Protein CASC4	CASC4	Q6P4E1	NA	113201	CASC4	Human	Protein	Yes	-0.00978595	0.00671018	0.146407	-0.00483621	0.00403211	0.231671	-0.00525691	0.00619182	0.396825	-0.00593731	0.00301784	0.0491368	0.812365	No	NA	NA	NA	-0.00596042	0.00279666	0.0343661	-0.00247977	0.00177006	0.162657	-0.0015618	0.00270226	0.563899	-0.00302656	0.00130859	0.0207314	0.474788	No
10749-18	Heat shock 70 kDa protein 1A	HSP 70	P0DMV8	Molecular chaperone implicated in a wide variety of cellular processes, including protection of the proteome from stress, folding and transport of newly synthesized polypeptides, activation of proteolysis of misfolded proteins and the formation and dissociation of protein complexes. Plays a pivotal role in the protein quality control system, ensuring the correct folding of proteins, the re-folding of misfolded proteins and controlling the targeting of proteins for subsequent degradation. This is achieved through cycles of ATP binding, ATP hydrolysis and ADP release, mediated by co-chaperones. The co-chaperones have been shown to not only regulate different steps of the ATPase cycle, but they also have an individual specificity such that one co-chaperone may promote folding of a substrate while another may promote degradation. The affinity for polypeptides is regulated by its nucleotide bound state. In the ATP-bound form, it has a low affinity for substrate proteins. However, upon hydrolysis of the ATP to ADP, it undergoes a conformational change that increases its affinity for substrate proteins. It goes through repeated cycles of ATP hydrolysis and nucleotide exchange, which permits cycles of substrate binding and release. The co-chaperones are of three types: J-domain co-chaperones such as HSP40s (stimulate ATPase hydrolysis by HSP70), the nucleotide exchange factors (NEF) such as BAG1/2/3 (facilitate conversion of HSP70 from the ADP-bound to the ATP-bound state thereby promoting substrate release), and the TPR domain chaperones such as HOPX and STUB1 (PubMed:24012426, PubMed:26865365, PubMed:24318877). Maintains protein homeostasis during cellular stress through two opposing mechanisms: protein refolding and degradation. Its acetylation/deacetylation state determines whether it functions in protein refolding or protein degradation by controlling the competitive binding of co-chaperones HOPX and STUB1. During the early stress response, the acetylated form binds to HOPX which assists in chaperone-mediated protein refolding, thereafter, it is deacetylated and binds to ubiquitin ligase STUB1 that promotes ubiquitin-mediated protein degradation (PubMed:27708256). Regulates centrosome integrity during mitosis, and is required for the maintenance of a functional mitotic centrosome that supports the assembly of a bipolar mitotic spindle (PubMed:27137183). Enhances STUB1-mediated SMAD3 ubiquitination and degradation and facilitates STUB1-mediated inhibition of TGF-beta signaling (PubMed:24613385). Essential for STUB1-mediated ubiquitination and degradation of FOXP3 in regulatory T-cells (Treg) during inflammation (PubMed:23973223). Negatively regulates heat shock-induced HSF1 transcriptional activity during the attenuation and recovery phase period of the heat shock response (PubMed:9499401). Involved in the clearance of misfolded PRDM1/Blimp-1 proteins. Sequesters them in the cytoplasm and promotes their association with SYNV1/HRD1, leading to proteasomal degradation (PubMed:28842558). {ECO:0000269|PubMed:22528486, ECO:0000269|PubMed:23973223, ECO:0000269|PubMed:24318877, ECO:0000269|PubMed:24613385, ECO:0000269|PubMed:27137183, ECO:0000269|PubMed:27708256, ECO:0000269|PubMed:28842558, ECO:0000269|PubMed:9499401, ECO:0000303|PubMed:24012426, ECO:0000303|PubMed:26865365}.; (Microbial infection) In case of rotavirus A infection, serves as a post-attachment receptor for the virus to facilitate entry into the cell. {ECO:0000269|PubMed:16537599}.	3303	HSPA1A	Human	Protein	Yes	0.000963005	0.00753134	0.898391	0.00512022	0.00528496	0.33371	0.0122512	0.00577505	0.0350385	0.0068048	0.00346237	0.0493726	0.450977	No	NA	NA	NA	0.000331152	0.00315882	0.916619	0.000792166	0.00232723	0.733892	0.0058369	0.00251296	0.0211337	0.00249035	0.00150209	0.0973329	0.249928	No
6119-14	MAM domain-containing protein 2	MAMC2	Q7Z304	NA	256691	MAMDC2	Human	Protein	Yes	0.00544378	0.00443054	0.220723	0.00309652	0.00285134	0.278689	0.00413649	0.00352712	0.242193	0.00389539	0.00198292	0.0494759	0.90244	No	NA	NA	NA	0.00283563	0.00185419	0.127869	0.00173482	0.00125108	0.16697	0.00162797	0.00153885	0.291286	0.00193827	0.000860013	0.024211	0.860138	No
12480-9	OTU domain-containing protein 5	OTUD5	Q96G74	Deubiquitinating enzyme that functions as negative regulator of the innate immune system. Acts via TRAF3 deubiquitination and subsequent suppression of type I interferon (IFN) production. Has peptidase activity towards 'Lys-48'- and 'Lys-63'-linked polyubiquitin chains. Can also cleave 'Lys-11'-linked ubiquitin chains (in vitro). Controls neuroectodermal differentiation through cleaving 'Lys-48'-linked ubiquitin chains to counteract degradation of select chromatin regulators such as ARID1A, HDAC2 and HCF1 (PubMed:33523931). {ECO:0000269|PubMed:17991829, ECO:0000269|PubMed:22245969, ECO:0000269|PubMed:23827681, ECO:0000269|PubMed:33523931}.		OTUD5	Human	Protein	Yes	0.00394513	0.00758902	0.603782	0.00419804	0.00520852	0.421128	0.0106699	0.00545154	0.0516208	0.00662628	0.00337344	0.0495013	0.640074	No	NA	NA	NA	0.00175591	0.00318268	0.581802	-0.000416229	0.00229249	0.856096	0.00142793	0.00239623	0.551868	0.000740212	0.00146939	0.614433	0.803048	No
18291-8	Cyclin-dependent kinase inhibitor 1	p21	P38936	May be involved in p53/TP53 mediated inhibition of cellular proliferation in response to DNA damage. Binds to and inhibits cyclin-dependent kinase activity, preventing phosphorylation of critical cyclin-dependent kinase substrates and blocking cell cycle progression. Functions in the nuclear localization and assembly of cyclin D-CDK4 complex and promotes its kinase activity towards RB1. At higher stoichiometric ratios, inhibits the kinase activity of the cyclin D-CDK4 complex. Inhibits DNA synthesis by DNA polymerase delta by competing with POLD3 for PCNA binding (PubMed:11595739). Plays an important role in controlling cell cycle progression and DNA damage-induced G2 arrest (PubMed:9106657). {ECO:0000269|PubMed:11595739, ECO:0000269|PubMed:8242751, ECO:0000269|PubMed:9106657}.	1026	CDKN1A	Human	Protein	Yes	0.0187459	0.0108224	0.0848901	0.00447497	0.00505021	0.376547	0.0080257	0.00651793	0.219553	0.00735668	0.00374542	0.0495094	0.485874	No	NA	NA	NA	0.00904419	0.00452738	0.0471948	0.00294071	0.00221469	0.185633	0.00485408	0.0028327	0.0880527	0.00436196	0.00162803	0.00737799	0.469638	No
6326-20	Bone morphogenetic protein 4	BMP-4	P12644	Growth factor of the TGF-beta superfamily that plays essential roles in many developmental processes, including neurogenesis, vascular development, angiogenesis and osteogenesis (PubMed:31363885). Acts in concert with PTHLH/PTHRP to stimulate ductal outgrowth during embryonic mammary development and to inhibit hair follicle induction (By similarity). Initiates the canonical BMP signaling cascade by associating with type I receptor BMPR1A and type II receptor BMPR2 (PubMed:25868050, PubMed:8006002). Once all three components are bound together in a complex at the cell surface, BMPR2 phosphorylates and activates BMPR1A. In turn, BMPR1A propagates signal by phosphorylating SMAD1/5/8 that travel to the nucleus and act as activators and repressors of transcription of target genes (PubMed:25868050, PubMed:29212066). Can also signal through non-canonical BMP pathways such as ERK/MAP kinase, PI3K/Akt, or SRC cascades (PubMed:31363885). For example, induces SRC phosphorylation which, in turn, activates VEGFR2, leading to an angiogenic response (PubMed:31363885). {ECO:0000250|UniProtKB:P21275, ECO:0000269|PubMed:25868050, ECO:0000269|PubMed:29212066, ECO:0000269|PubMed:31363885, ECO:0000269|PubMed:8006002}.	652	BMP4	Human	Protein	Yes	0.0221063	0.0101424	0.0305309	0.00575968	0.00485533	0.236817	0.00343715	0.00611121	0.574409	0.00698528	0.00355973	0.0497265	0.269349	No	NA	NA	NA	0.0106952	0.00423609	0.0124034	0.00289977	0.00213184	0.175173	0.00211477	0.00266272	0.42795	0.00367641	0.00154894	0.0176205	0.199684	No
2585-2	Prolactin	PRL	P01236	Prolactin acts primarily on the mammary gland by promoting lactation.	5617	PRL	Human	Protein	Yes	-0.00509833	0.0128798	0.692674	-0.0160556	0.00708792	0.0244873	-0.00282835	0.00878382	0.74777	-0.00994957	0.0050706	0.0497382	0.46272	No	NA	NA	NA	-0.00184661	0.0054026	0.732884	-0.00677137	0.00311818	0.0309721	-4.81341e-05	0.00383094	0.989987	-0.00371732	0.0022073	0.0921619	0.36852	No
4540-11	Chromobox protein homolog 5	CBX5	P45973	Component of heterochromatin that recognizes and binds histone H3 tails methylated at 'Lys-9' (H3K9me), leading to epigenetic repression. In contrast, it is excluded from chromatin when 'Tyr-41' of histone H3 is phosphorylated (H3Y41ph). Can interact with lamin-B receptor (LBR). This interaction can contribute to the association of the heterochromatin with the inner nuclear membrane. Involved in the formation of functional kinetochore through interaction with MIS12 complex proteins. {ECO:0000269|PubMed:19783980}.	23468	CBX5	Human	Protein	Yes	0.00521447	0.00494338	0.292853	0.00186695	0.00309117	0.5465	0.00733703	0.0038456	0.0577424	0.00424445	0.00216577	0.0500205	0.528143	No	NA	NA	NA	0.00177308	0.00207544	0.394019	0.000312528	0.0013596	0.818411	0.00142602	0.00168819	0.399218	0.000961791	0.000943224	0.307878	0.79594	No
13983-27	Quinone oxidoreductase	QOR	Q08257	Does not have alcohol dehydrogenase activity. Binds NADP and acts through a one-electron transfer process. Orthoquinones, such as 1,2-naphthoquinone or 9,10-phenanthrenequinone, are the best substrates (in vitro). May act in the detoxification of xenobiotics. Interacts with (AU)-rich elements (ARE) in the 3'-UTR of target mRNA species. Enhances the stability of mRNA coding for BCL2. NADPH binding interferes with mRNA binding. {ECO:0000269|PubMed:17497241, ECO:0000269|PubMed:20103721}.	1429	CRYZ	Human	Protein	Yes	0.00345068	0.0123108	0.779559	0.0194311	0.00929084	0.0376531	0.00849685	0.0109457	0.438443	0.0120165	0.00613951	0.0503184	0.54215	No	NA	NA	NA	0.00622238	0.00514448	0.22798	0.00882165	0.00408073	0.0317292	0.00771088	0.00475021	0.106003	0.00778447	0.00265229	0.00333548	0.924483	No
18893-26	Adhesion G-protein coupled receptor G1	GPR56	Q9Y653	Receptor involved in cell adhesion and probably in cell-cell interactions. Mediates cell matrix adhesion in developing neurons and hematopoietic stem cells. Receptor for collagen III/COL3A1 in the developing brain and involved in regulation of cortical development, specifically in maintenance of the pial basement membrane integrity and in cortical lamination (By similarity). Binding to the COL3A1 ligand inhibits neuronal migration and activates the RhoA pathway by coupling to GNA13 and possibly GNA12 (PubMed:22238662). Plays a role in the maintenance of hematopoietic stem cells and/or leukemia stem cells in bone marrow niche (By similarity). Plays a critical role in cancer progression by inhibiting VEGFA production threreby inhibiting angiogenesis through a signaling pathway mediated by PRKCA (PubMed:16757564, PubMed:21724588). Plays an essential role in testis development (By similarity). {ECO:0000250|UniProtKB:Q8K209, ECO:0000269|PubMed:16757564, ECO:0000269|PubMed:19572147, ECO:0000269|PubMed:21708946, ECO:0000269|PubMed:21724588, ECO:0000269|PubMed:22238662, ECO:0000269|PubMed:24531968}.; [ADGRG1 N-terminal fragment]: Plays a critical role in cancer progression by activating VEGFA production and angiogenesis through a signaling pathway mediated by PRKCA (PubMed:21724588). {ECO:0000269|PubMed:21724588}.	9289	GPR56	Human	Protein	Yes	0.000459618	0.00490329	0.925418	0.0022025	0.00338593	0.516067	0.00635856	0.00288338	0.0285015	0.00391829	0.00200361	0.0505109	0.47936	No	NA	NA	NA	-0.00133575	0.00205426	0.516334	0.000722238	0.00148882	0.62809	0.00193648	0.00126454	0.127154	0.000929074	0.000872546	0.286973	0.392688	No
12843-6	Zinc finger protein 410	ZN410	Q86VK4	Transcription factor that binds to the sequence motif 5'-CATCCCATAATA-3', and is specifically required to silence expression of fetal hemoglobin in adult erythroid cells (PubMed:33859416, PubMed:33301730). Prevents expression of fetal hemoglobin genes HBG1 and HBG2 through CHD4: acts as a direct transcriptional activator of CHD4, a central component of the NuRD complex that represses transcription of fetal hemoglobin genes HBG1 and HBG2 in erythroid cells (PubMed:33859416, PubMed:33301730). May also activate transcription of matrix-remodeling genes such as MMP1 during fibroblast senescence (PubMed:12370286). May activate transcription of the gap junction gene GJC1, perhaps in response to increasing glucose (PubMed:30078215). However, recent studies suggest that ZNF410 is dedicated to regulate expression of a single gene: CHD4 (PubMed:33859416, PubMed:33301730). {ECO:0000269|PubMed:12370286, ECO:0000269|PubMed:30078215, ECO:0000269|PubMed:33301730, ECO:0000269|PubMed:33859416}.		ZNF410	Human	Protein	Yes	0.00826078	0.00405969	0.0432719	0.00219854	0.00681251	0.747217	0.00324648	0.00446454	0.467917	0.00537398	0.00274832	0.0505395	0.621885	No	NA	NA	NA	0.0022005	0.00171385	0.200741	0.00295115	0.00298823	0.324452	0.00213102	0.00194363	0.274132	0.00229207	0.00118085	0.0522544	0.971238	No
13547-5	5-hydroxytryptamine receptor 7	5HT7R	P34969	This is one of the several different receptors for 5-hydroxytryptamine (serotonin), a biogenic hormone that functions as a neurotransmitter, a hormone, and a mitogen. The activity of this receptor is mediated by G proteins that stimulate adenylate cyclase.	3363	HTR7	Human	Protein	Yes	0.024347	0.00724414	0.000940838	-0.00588039	0.0109386	0.591416	-0.0147436	0.0149744	0.32594	0.0109515	0.0056013	0.0505635	0.0127046	No	NA	NA	NA	0.00716919	0.00308425	0.0211697	-0.00241097	0.00480812	0.616572	-0.00440761	0.00653715	0.500886	0.00317977	0.00241276	0.187538	0.112351	No
10073-22	Tyrosyl-DNA phosphodiesterase 1	TYDP1	Q9NUW8	DNA repair enzyme that can remove a variety of covalent adducts from DNA through hydrolysis of a 3'-phosphodiester bond, giving rise to DNA with a free 3' phosphate. Catalyzes the hydrolysis of dead-end complexes between DNA and the topoisomerase I active site tyrosine residue. Hydrolyzes 3'-phosphoglycolates on protruding 3' ends on DNA double-strand breaks due to DNA damage by radiation and free radicals. Acts on blunt-ended double-strand DNA breaks and on single-stranded DNA. Has low 3'exonuclease activity and can remove a single nucleoside from the 3'end of DNA and RNA molecules with 3'hydroxyl groups. Has no exonuclease activity towards DNA or RNA with a 3'phosphate. {ECO:0000269|PubMed:12023295, ECO:0000269|PubMed:15111055, ECO:0000269|PubMed:15811850, ECO:0000269|PubMed:16141202, ECO:0000269|PubMed:22822062}.	55775	TDP1	Human	Protein	Yes	0.00938983	0.00555864	0.0928328	0.00290616	0.0033954	0.392991	0.005243	0.00471841	0.267737	0.00482544	0.00246917	0.0506685	0.606042	No	NA	NA	NA	0.00522773	0.00231787	0.0252603	0.00100054	0.00149331	0.503559	0.00243114	0.00205659	0.238469	0.00229223	0.0010715	0.0324133	0.307787	No
18220-141	Steroid receptor RNA activator 1	SRA1	Q9HD15	Functional RNA which acts as a transcriptional coactivator that selectively enhances steroid receptor-mediated transactivation ligand-independently through a mechanism involving the modulating N-terminal domain (AF-1) of steroid receptors. Also mediates transcriptional coactivation of steroid receptors ligand-dependently through the steroid-binding domain (AF-2). Enhances cellular proliferation and differentiation and promotes apoptosis in vivo. May play a role in tumorigenesis. {ECO:0000269|PubMed:10199399, ECO:0000269|PubMed:12943696, ECO:0000269|PubMed:14517287, ECO:0000269|PubMed:15147866, ECO:0000269|PubMed:15351741}.	10011	SRA1	Human	Protein	Yes	0.00487503	0.0142759	0.733118	0.0125774	0.00697192	0.0726172	0.00771776	0.00874043	0.37823	0.00994822	0.00509188	0.0507317	0.846361	No	NA	NA	NA	0.00733068	0.00596549	0.220665	0.00396866	0.0030754	0.198266	0.00273834	0.00381344	0.473494	0.00401738	0.0022217	0.0705686	0.810087	No
6553-68	Cilia- and flagella-associated protein 45	CCD19	Q9UL16	Microtubule inner protein (MIP) part of the dynein-decorated doublet microtubules (DMTs) in cilia axoneme, which is required for motile cilia beating (By similarity). It is an AMP-binding protein that may facilitate dynein ATPase-dependent ciliary and flagellar beating via adenine nucleotide homeostasis. May function as a donor of AMP to AK8 and hence promote ADP production (PubMed:33139725). {ECO:0000250|UniProtKB:Q32LN4, ECO:0000269|PubMed:33139725}.	25790	CFAP45	Human	Protein	Yes	0.00545744	0.00839858	0.516611	0.0049982	0.00459893	0.278323	0.0127252	0.00728623	0.0821647	0.00689195	0.00352905	0.0508289	0.657157	No	NA	NA	NA	0.00132117	0.00352514	0.708243	0.000721276	0.00202621	0.722207	0.00487644	0.00318217	0.126894	0.00180598	0.00153792	0.240273	0.53888	No
7999-23	Ectonucleoside triphosphate diphosphohydrolase 1	CD39	P49961	In the nervous system, could hydrolyze ATP and other nucleotides to regulate purinergic neurotransmission. Could also be implicated in the prevention of platelet aggregation by hydrolyzing platelet-activating ADP to AMP. Hydrolyzes ATP and ADP equally well. {ECO:0000269|PubMed:8955160}.	953	ENTPD1	Human	Protein	Yes	-0.0159879	0.00842849	0.0593756	-0.00167164	0.00464309	0.719178	-0.00806732	0.00508458	0.114074	-0.00619958	0.00317592	0.0509314	0.296019	No	NA	NA	NA	-0.00906426	0.00350696	0.0105056	-0.000610335	0.00204091	0.765188	-0.0035717	0.00221663	0.108583	-0.00306807	0.00138025	0.026227	0.109415	No
11297-54	Neurogenic locus notch homolog protein 2	NOTC2	Q04721	Functions as a receptor for membrane-bound ligands Jagged-1 (JAG1), Jagged-2 (JAG2) and Delta-1 (DLL1) to regulate cell-fate determination. Upon ligand activation through the released notch intracellular domain (NICD) it forms a transcriptional activator complex with RBPJ/RBPSUH and activates genes of the enhancer of split locus (PubMed:21378985, PubMed:21378989). Affects the implementation of differentiation, proliferation and apoptotic programs (By similarity). Involved in bone remodeling and homeostasis. In collaboration with RELA/p65 enhances NFATc1 promoter activity and positively regulates RANKL-induced osteoclast differentiation (PubMed:29149593). Positively regulates self-renewal of liver cancer cells (PubMed:25985737). {ECO:0000250|UniProtKB:O35516, ECO:0000269|PubMed:21378985, ECO:0000269|PubMed:21378989, ECO:0000269|PubMed:25985737, ECO:0000269|PubMed:29149593}.	4853	NOTCH2	Human	Protein	Yes	0.00672286	0.00950145	0.480094	-0.011135	0.005504	0.0442927	-0.00762087	0.00555881	0.171826	-0.0070599	0.00361671	0.0509358	0.264137	No	NA	NA	NA	-0.0015677	0.00398873	0.694741	-0.00391757	0.00242729	0.107987	-0.000900805	0.00243365	0.71164	-0.00228077	0.00157833	0.148443	0.667573	No
8396-42	Fatty-acid amide hydrolase 2	FAAH2	Q6GMR7	Catalyzes the hydrolysis of endogenous amidated lipids like the sleep-inducing lipid oleamide ((9Z)-octadecenamide), the endocannabinoid anandamide (N-(5Z,8Z,11Z,14Z-eicosatetraenoyl)-ethanolamine), as well as other fatty amides, to their corresponding fatty acids, thereby regulating the signaling functions of these molecules (PubMed:17015445, PubMed:19926788). Hydrolyzes monounsaturated substrate anandamide preferentially as compared to polyunsaturated substrates. {ECO:0000269|PubMed:17015445, ECO:0000269|PubMed:19926788}.	158584	FAAH2	Human	Protein	Yes	-0.0197443	0.00654769	0.0029206	-0.00220216	0.00447368	0.623041	-0.00167084	0.00625181	0.789529	-0.00620291	0.0031802	0.0511194	0.0607387	No	NA	NA	NA	-0.00974415	0.00272055	0.000434678	-0.00117259	0.00196575	0.551456	-0.00182421	0.00272358	0.503717	-0.00352917	0.00137528	0.0102837	0.0294846	No
18270-10	Transcription initiation factor TFIID subunit 10	TAF10	Q12962	The TFIID basal transcription factor complex plays a major role in the initiation of RNA polymerase II (Pol II)-dependent transcription (PubMed:33795473). TFIID recognizes and binds promoters with or without a TATA box via its subunit TBP, a TATA-box-binding protein, and promotes assembly of the pre-initiation complex (PIC) (PubMed:33795473). The TFIID complex consists of TBP and TBP-associated factors (TAFs), including TAF1, TAF2, TAF3, TAF4, TAF5, TAF6, TAF7, TAF8, TAF9, TAF10, TAF11, TAF12 and TAF13 (PubMed:33795473). TAF10 is also component of the PCAF histone acetylase complex, the TATA-binding protein-free TAF complex (TFTC) and the STAGA transcription coactivator-HAT complex (PubMed:18206972, PubMed:11564863, PubMed:9885574, PubMed:10373431, PubMed:12601814). May regulate cyclin E expression (By similarity). {ECO:0000250|UniProtKB:Q8K0H5, ECO:0000269|PubMed:10373431, ECO:0000269|PubMed:11564863, ECO:0000269|PubMed:12601814, ECO:0000269|PubMed:18206972, ECO:0000269|PubMed:33795473, ECO:0000269|PubMed:9885574}.	6881	TAF10	Human	Protein	Yes	0.00435042	0.00649063	0.503513	0.0072667	0.00431493	0.0936038	0.00416656	0.00466355	0.37263	0.00555096	0.0028464	0.0511561	0.869165	No	NA	NA	NA	0.000640161	0.00272513	0.814534	0.0014125	0.00190643	0.459549	4.74776e-05	0.00203724	0.981429	0.000747266	0.00123964	0.546636	0.886346	No
13977-28	BRCA1-associated RING domain protein 1	BARD1	Q99728	E3 ubiquitin-protein ligase. The BRCA1-BARD1 heterodimer specifically mediates the formation of 'Lys-6'-linked polyubiquitin chains and coordinates a diverse range of cellular pathways such as DNA damage repair, ubiquitination and transcriptional regulation to maintain genomic stability. Plays a central role in the control of the cell cycle in response to DNA damage. Acts by mediating ubiquitin E3 ligase activity that is required for its tumor suppressor function. Also forms a heterodimer with CSTF1/CSTF-50 to modulate mRNA processing and RNAP II stability by inhibiting pre-mRNA 3' cleavage. {ECO:0000269|PubMed:12890688, ECO:0000269|PubMed:14976165, ECO:0000269|PubMed:20351172}.	580	BARD1	Human	Protein	Yes	0.00449949	0.00833442	0.589926	0.0045429	0.00316879	0.153114	0.00428127	0.00354465	0.228453	0.0044321	0.00227288	0.0511764	0.998452	No	NA	NA	NA	0.00275986	0.00349251	0.430394	0.00217625	0.0013915	0.119285	0.000710246	0.00155008	0.647273	0.00162206	0.000992763	0.102283	0.736839	No
12730-3	Kinetochore protein NDC80 homolog	KNTC2	O14777	Acts as a component of the essential kinetochore-associated NDC80 complex, which is required for chromosome segregation and spindle checkpoint activity (PubMed:9315664, PubMed:12351790, PubMed:14654001, PubMed:14699129, PubMed:15062103, PubMed:15235793, PubMed:15239953, PubMed:15548592, PubMed:16732327, PubMed:30409912). Required for kinetochore integrity and the organization of stable microtubule binding sites in the outer plate of the kinetochore (PubMed:15548592, PubMed:30409912). The NDC80 complex synergistically enhances the affinity of the SKA1 complex for microtubules and may allow the NDC80 complex to track depolymerizing microtubules (PubMed:23085020). Plays a role in chromosome congression and is essential for the end-on attachment of the kinetochores to spindle microtubules (PubMed:25743205, PubMed:23891108). {ECO:0000269|PubMed:12351790, ECO:0000269|PubMed:14654001, ECO:0000269|PubMed:14699129, ECO:0000269|PubMed:15062103, ECO:0000269|PubMed:15235793, ECO:0000269|PubMed:15239953, ECO:0000269|PubMed:15548592, ECO:0000269|PubMed:16732327, ECO:0000269|PubMed:23085020, ECO:0000269|PubMed:23891108, ECO:0000269|PubMed:25743205, ECO:0000269|PubMed:30409912, ECO:0000269|PubMed:9315664}.	10403	NDC80	Human	Protein	Yes	0.019674	0.00841206	0.020397	0.00636187	0.00423902	0.134865	0.000632895	0.00470983	0.89323	0.00575121	0.0029506	0.0512756	0.13938	No	NA	NA	NA	0.0100572	0.00350315	0.00456256	0.0030226	0.0018615	0.105882	0.000757995	0.00205306	0.712342	0.0030818	0.00128319	0.0163208	0.0725509	No
2558-51	Beta-endorphin	b-Endorphin	P01189	[Corticotropin]: Stimulates the adrenal glands to release cortisol.; [Melanocyte-stimulating hormone alpha]: Anorexigenic peptide. Increases the pigmentation of skin by increasing melanin production in melanocytes.; [Melanocyte-stimulating hormone beta]: Increases the pigmentation of skin by increasing melanin production in melanocytes.; [Beta-endorphin]: Endogenous orexigenic opiate.; [Met-enkephalin]: Endogenous opiate.	5443	POMC	Human	Protein	Yes	-0.00822444	0.00663938	0.216988	-0.0021783	0.00240805	0.366687	-0.00643727	0.00383588	0.094773	-0.00379977	0.00194957	0.0512923	0.504012	No	NA	NA	NA	-0.00199904	0.00279221	0.474919	-0.00159316	0.00105485	0.132415	-0.00223662	0.00167657	0.183609	-0.00179636	0.000850414	0.0346574	0.945855	No
10852-114	Heterogeneous nuclear ribonucleoprotein D-like	HNRDL	O14979	Acts as a transcriptional regulator. Promotes transcription repression. Promotes transcription activation in differentiated myotubes (By similarity). Binds to double- and single-stranded DNA sequences. Binds to the transcription suppressor CATR sequence of the COX5B promoter (By similarity). Binds with high affinity to RNA molecules that contain AU-rich elements (AREs) found within the 3'-UTR of many proto-oncogenes and cytokine mRNAs. Binds both to nuclear and cytoplasmic poly(A) mRNAs. Binds to poly(G) and poly(A), but not to poly(U) or poly(C) RNA homopolymers. Binds to the 5'-ACUAGC-3' RNA consensus sequence. {ECO:0000250, ECO:0000269|PubMed:9538234}.	9987	HNRNPDL	Human	Protein	Yes	0.0213246	0.0155734	0.17254	0.00924502	0.00631485	0.144638	0.00603155	0.00827102	0.466653	0.00930966	0.00477721	0.0513235	0.686463	No	NA	NA	NA	0.010766	0.0065171	0.100211	0.00388786	0.00277665	0.162883	0.003621	0.00360241	0.315955	0.00450173	0.00208375	0.030742	0.596733	No
16902-17	Lysosome-associated membrane glycoprotein 1	LAMP1	P11279	Lysosomal membrane glycoprotein which plays an important role in lysosome biogenesis, autophagy, and cholesterol homeostasis (By similarity). Also plays an important role in NK-cells cytotoxicity (PubMed:23632890, PubMed:2022921). Mechanistically, participates in cytotoxic granule movement to the cell surface and perforin trafficking to the lytic granule (PubMed:23632890). In addition, protects NK-cells from degranulation-associated damage induced by their own cytotoxic granule content (PubMed:23847195). Presents carbohydrate ligands to selectins. Also implicated in tumor cell metastasis. {ECO:0000250|UniProtKB:P11438, ECO:0000269|PubMed:2022921, ECO:0000269|PubMed:23632890, ECO:0000269|PubMed:23847195}.; (Microbial infection) Acts as a receptor for Lassa virus glycoprotein (PubMed:24970085, PubMed:25972533, PubMed:27605678, PubMed:28448640). Promotes also fusion of the virus with host membrane in less acidic endosomes (PubMed:29295909). {ECO:0000269|PubMed:24970085, ECO:0000269|PubMed:25972533, ECO:0000269|PubMed:27605678, ECO:0000269|PubMed:28448640, ECO:0000269|PubMed:29295909}.; (Microbial infection) Supports the FURIN-mediated cleavage of mumps virus fusion protein F by interacting with both FURIN and the unprocessed form but not the processed form of the viral protein F. {ECO:0000269|PubMed:32295904}.	3916	LAMP1	Human	Protein	Yes	-0.0159796	0.00985358	0.106543	-0.0153836	0.00749173	0.0412314	0.000918968	0.0073089	0.900061	-0.00899881	0.00462072	0.0514762	0.215506	No	NA	NA	NA	-0.00781994	0.0041223	0.0593631	-0.00379663	0.00331458	0.253291	0.00217841	0.00318354	0.494542	-0.00237715	0.00200588	0.235981	0.137082	No
14056-4	Glycoprotein hormones alpha chain	Glycoprotein hormones a-chain	P01215	Shared alpha chain of the active heterodimeric glycoprotein hormones thyrotropin/thyroid stimulating hormone/TSH, lutropin/luteinizing hormone/LH, follitropin/follicle stimulating hormone/FSH and choriogonadotropin/CG. These hormones bind specific receptors on target cells that in turn activate downstream signaling pathways. {ECO:0000269|PubMed:24692546, ECO:0000269|PubMed:2494176}.	1081	CGA	Human	Protein	Yes	0.000141712	0.00765676	0.985253	0.00792827	0.00533889	0.138994	0.0129215	0.0073975	0.0821178	0.00733787	0.00376851	0.0515163	0.480645	No	NA	NA	NA	-0.00139397	0.00320977	0.664576	0.0037073	0.00234497	0.115343	0.00504632	0.00323008	0.119697	0.00272854	0.00163351	0.0948485	0.310569	No
5121-3	Semaphorin-6B	SEM6B	Q9H3T3	Functions as a cell surface repellent for mossy fibers of developping neurons in the hippocampus where it plays a role in axon guidance. May function through the PLXNA4 receptor expressed by mossy cell axons. {ECO:0000250|UniProtKB:O54951}.; (Microbial infection) Acts as a receptor for P.sordellii toxin TcsL in the in the vascular endothelium. {ECO:0000269|PubMed:32302524, ECO:0000269|PubMed:32589945}.	10501	SEMA6B	Human	Protein	Yes	-0.0126028	0.00600773	0.0372626	-0.00257711	0.004	0.520076	-0.00487591	0.00508368	0.338576	-0.00542214	0.00278531	0.0515716	0.377943	No	NA	NA	NA	-0.00752834	0.00248923	0.00283986	-0.00170243	0.00175596	0.333367	-0.00175505	0.00221816	0.429692	-0.00308268	0.00120478	0.0105059	0.124573	No
12827-37	Regulator of G-protein signaling 3	RGS3	P49796	Down-regulates signaling from heterotrimeric G-proteins by increasing the GTPase activity of the alpha subunits, thereby driving them into their inactive GDP-bound form. Down-regulates G-protein-mediated release of inositol phosphates and activation of MAP kinases. {ECO:0000269|PubMed:10749886, ECO:0000269|PubMed:11294858, ECO:0000269|PubMed:8602223, ECO:0000269|PubMed:9858594}.	5998	RGS3	Human	Protein	Yes	0.00994987	0.00662656	0.134901	0.00451787	0.00376821	0.231858	0.00412411	0.00498639	0.409118	0.00532637	0.00273775	0.0517119	0.744165	No	NA	NA	NA	0.00417612	0.00277927	0.134621	0.00174976	0.00165742	0.292273	-0.000126683	0.00217768	0.953665	0.00163396	0.00119153	0.170276	0.473502	No
2634-2	Cytokine receptor common subunit gamma	IL-2 sRg	P31785	Common subunit for the receptors for a variety of interleukins. Probably in association with IL15RA, involved in the stimulation of neutrophil phagocytosis by IL15 (PubMed:15123770). {ECO:0000269|PubMed:15123770}.	3561	IL2RG	Human	Protein	Yes	0.0236138	0.013399	0.0796345	0.00752786	0.00687857	0.274996	0.0077966	0.00936661	0.406121	0.00995971	0.00512294	0.0518783	0.544232	No	NA	NA	NA	0.0122453	0.00559518	0.0298627	0.00204011	0.00302842	0.501247	0.00404553	0.00408138	0.322699	0.00426075	0.00223044	0.0560981	0.275698	No
3808-76	Fibroblast growth factor receptor 2	FGFR-2	P21802	Tyrosine-protein kinase that acts as cell-surface receptor for fibroblast growth factors and plays an essential role in the regulation of cell proliferation, differentiation, migration and apoptosis, and in the regulation of embryonic development. Required for normal embryonic patterning, trophoblast function, limb bud development, lung morphogenesis, osteogenesis and skin development. Plays an essential role in the regulation of osteoblast differentiation, proliferation and apoptosis, and is required for normal skeleton development. Promotes cell proliferation in keratinocytes and immature osteoblasts, but promotes apoptosis in differentiated osteoblasts. Phosphorylates PLCG1, FRS2 and PAK4. Ligand binding leads to the activation of several signaling cascades. Activation of PLCG1 leads to the production of the cellular signaling molecules diacylglycerol and inositol 1,4,5-trisphosphate. Phosphorylation of FRS2 triggers recruitment of GRB2, GAB1, PIK3R1 and SOS1, and mediates activation of RAS, MAPK1/ERK2, MAPK3/ERK1 and the MAP kinase signaling pathway, as well as of the AKT1 signaling pathway. FGFR2 signaling is down-regulated by ubiquitination, internalization and degradation. Mutations that lead to constitutive kinase activation or impair normal FGFR2 maturation, internalization and degradation lead to aberrant signaling. Over-expressed FGFR2 promotes activation of STAT1. {ECO:0000269|PubMed:12529371, ECO:0000269|PubMed:15190072, ECO:0000269|PubMed:15629145, ECO:0000269|PubMed:16384934, ECO:0000269|PubMed:16597617, ECO:0000269|PubMed:17311277, ECO:0000269|PubMed:17623664, ECO:0000269|PubMed:18374639, ECO:0000269|PubMed:19103595, ECO:0000269|PubMed:19387476, ECO:0000269|PubMed:19410646, ECO:0000269|PubMed:21596750, ECO:0000269|PubMed:8663044}.	2263	FGFR2	Human	Protein	Yes	-0.00790501	0.00784354	0.314828	-0.00615076	0.00462302	0.184762	-0.00915979	0.00873486	0.295523	-0.0070431	0.00362379	0.0519469	0.947406	No	NA	NA	NA	-0.00453479	0.00328197	0.168695	-0.00156895	0.00203739	0.44209	-0.00278237	0.0038137	0.46645	-0.00246031	0.00157621	0.118548	0.741533	No
2708-54	Tumor necrosis factor ligand superfamily member 18	TNFSF18	Q9UNG2	Cytokine that binds to TNFRSF18/AITR/GITR. Regulates T-cell responses. Can function as costimulator and lower the threshold for T-cell activation and T-cell proliferation. Important for interactions between activated T-lymphocytes and endothelial cells. Mediates activation of NF-kappa-B. Triggers increased phosphorylation of STAT1 and up-regulates expression of VCAM1 and ICAM1 (PubMed:23892569). Promotes leukocyte adhesion to endothelial cells (PubMed:23892569). Regulates migration of monocytes from the splenic reservoir to sites of inflammation (By similarity). {ECO:0000250|UniProtKB:Q7TS55, ECO:0000269|PubMed:17449724, ECO:0000269|PubMed:18040044, ECO:0000269|PubMed:23892569}.	8995	TNFSF18	Human	Protein	Yes	-5.14952e-05	0.00305904	0.986587	0.0026901	0.00153064	0.0802431	0.00236131	0.0020414	0.248681	0.00220943	0.00113691	0.0519728	0.722378	No	NA	NA	NA	1.5312e-06	0.00128302	0.999049	0.000550854	0.000676484	0.416371	-0.000153408	0.00089283	0.86374	0.000250102	0.00049708	0.614864	0.802743	No
19252-67	Proteasome subunit beta type-2	PSB2	P49721	Non-catalytic component of the 20S core proteasome complex involved in the proteolytic degradation of most intracellular proteins. This complex plays numerous essential roles within the cell by associating with different regulatory particles. Associated with two 19S regulatory particles, forms the 26S proteasome and thus participates in the ATP-dependent degradation of ubiquitinated proteins. The 26S proteasome plays a key role in the maintenance of protein homeostasis by removing misfolded or damaged proteins that could impair cellular functions, and by removing proteins whose functions are no longer required. Associated with the PA200 or PA28, the 20S proteasome mediates ubiquitin-independent protein degradation. This type of proteolysis is required in several pathways including spermatogenesis (20S-PA200 complex) or generation of a subset of MHC class I-presented antigenic peptides (20S-PA28 complex). {ECO:0000269|PubMed:15244466, ECO:0000269|PubMed:27176742, ECO:0000269|PubMed:8610016}.	5690	PSMB2	Human	Protein	Yes	-0.00340547	0.00840978	0.685981	-0.00715952	0.00405559	0.0789121	-0.00354328	0.0035831	0.323835	-0.00496915	0.00255799	0.0520644	0.784811	No	NA	NA	NA	-0.000291481	0.00352868	0.934255	-0.00160263	0.00179196	0.372128	-0.00013197	0.00156588	0.932914	-0.000720793	0.00111834	0.519238	0.819397	No
8929-7	Transcription factor TFIIIB component B'' homolog	BDP1	A6H8Y1	General activator of RNA polymerase III transcription. Requires for transcription from all three types of polymerase III promoters. Requires for transcription of genes with internal promoter elements and with promoter elements upstream of the initiation site. {ECO:0000269|PubMed:11040218}.	55814	BDP1	Human	Protein	Yes	0.00788462	0.00460097	0.0882347	0.00263366	0.00375599	0.483937	0.00490257	0.00462113	0.28993	0.00478156	0.00246219	0.0521382	0.676186	No	NA	NA	NA	0.00423224	0.00192009	0.0287251	0.000766801	0.00165188	0.64297	0.000959611	0.00201918	0.635095	0.00188489	0.0010642	0.0765295	0.33914	No
9742-59	Spliceosome RNA helicase DDX39B	BAT1	Q13838	Involved in nuclear export of spliced and unspliced mRNA. Assembling component of the TREX complex which is thought to couple mRNA transcription, processing and nuclear export, and specifically associates with spliced mRNA and not with unspliced pre-mRNA. TREX is recruited to spliced mRNAs by a transcription-independent mechanism, binds to mRNA upstream of the exon-junction complex (EJC) and is recruited in a splicing- and cap-dependent manner to a region near the 5' end of the mRNA where it functions in mRNA export to the cytoplasm via the TAP/NFX1 pathway. May undergo several rounds of ATP hydrolysis during assembly of TREX to drive subsequent loading of components such as ALYREF/THOC and CHTOP onto mRNA. Also associates with pre-mRNA independent of ALYREF/THOC4 and the THO complex. Involved in the nuclear export of intronless mRNA; the ATP-bound form is proposed to recruit export adapter ALYREF/THOC4 to intronless mRNA; its ATPase activity is cooperatively stimulated by RNA and ALYREF/THOC4 and ATP hydrolysis is thought to trigger the dissociation from RNA to allow the association of ALYREF/THOC4 and the NXF1-NXT1 heterodimer. Involved in transcription elongation and genome stability. {ECO:0000269|PubMed:11675789, ECO:0000269|PubMed:15585580, ECO:0000269|PubMed:15833825, ECO:0000269|PubMed:15998806, ECO:0000269|PubMed:17190602, ECO:0000269|PubMed:17562711, ECO:0000269|PubMed:17984224, ECO:0000269|PubMed:20844015, ECO:0000269|PubMed:22144908, ECO:0000269|PubMed:23222130, ECO:0000269|PubMed:23299939, ECO:0000269|PubMed:9242493}.; Splice factor that is required for the first ATP-dependent step in spliceosome assembly and for the interaction of U2 snRNP with the branchpoint. Has both RNA-stimulated ATP binding/hydrolysis activity and ATP-dependent RNA unwinding activity. Even with the stimulation of RNA, the ATPase activity is weak. Can only hydrolyze ATP but not other NTPs. The RNA stimulation of ATPase activity does not have a strong preference for the sequence and length of the RNA. However, ssRNA stimulates the ATPase activity much more strongly than dsRNA. Can unwind 5' or 3' overhangs or blunt end RNA duplexes in vitro. The ATPase and helicase activities are not influenced by U2AF2; the effect of ALYREF/THOC4 is reported conflictingly with [PubMed:23299939] reporting a stimulatory effect. {ECO:0000269|PubMed:23299939, ECO:0000269|PubMed:9242493}.; (Microbial infection) The TREX complex is essential for the export of Kaposi's sarcoma-associated herpesvirus (KSHV) intronless mRNAs and infectious virus production. {ECO:0000269|PubMed:18974867}.	7919	DDX39B	Human	Protein	Yes	0.00696399	0.00868243	0.42352	0.00411519	0.00469545	0.381771	0.0119325	0.00657167	0.0708094	0.00679075	0.0034969	0.0521449	0.625862	No	NA	NA	NA	0.00388714	0.00363675	0.286508	0.00105906	0.00206613	0.608766	0.00512704	0.00286609	0.0750515	0.00270191	0.00152216	0.0758901	0.483258	No
8064-125	Poliovirus receptor	Poliovirus receptor	P15151	Mediates NK cell adhesion and triggers NK cell effector functions. Binds two different NK cell receptors: CD96 and CD226. These interactions accumulates at the cell-cell contact site, leading to the formation of a mature immunological synapse between NK cell and target cell. This may trigger adhesion and secretion of lytic granules and IFN-gamma and activate cytotoxicity of activated NK cells. May also promote NK cell-target cell modular exchange, and PVR transfer to the NK cell. This transfer is more important in some tumor cells expressing a lot of PVR, and may trigger fratricide NK cell activation, providing tumors with a mechanism of immunoevasion. Plays a role in mediating tumor cell invasion and migration. {ECO:0000269|PubMed:15471548, ECO:0000269|PubMed:15607800}.; (Microbial infection) Acts as a receptor for poliovirus. May play a role in axonal transport of poliovirus, by targeting virion-PVR-containing endocytic vesicles to the microtubular network through interaction with DYNLT1. This interaction would drive the virus-containing vesicle to the axonal retrograde transport. {ECO:0000269|PubMed:2538245}.; (Microbial infection) Acts as a receptor for Pseudorabies virus. {ECO:0000269|PubMed:9616127}.; (Microbial infection) Is prevented to reach cell surface upon infection by Human cytomegalovirus /HHV-5, presumably to escape immune recognition of infected cell by NK cells. {ECO:0000269|PubMed:15640804}.	5817	PVR	Human	Protein	Yes	-0.010113	0.00658676	0.126379	-0.00453718	0.00418349	0.279327	-0.0042428	0.00458778	0.356109	-0.00543408	0.00279839	0.0521542	0.734187	No	NA	NA	NA	-0.00570036	0.0027486	0.0394502	-0.00303584	0.00183214	0.098967	-0.00173726	0.00200089	0.386233	-0.0030775	0.00121263	0.0111529	0.506673	No
9021-1	Hepatitis A virus cellular receptor 1	TIM-1	Q96D42	Phosphatidylserine receptor that plays an important functional role in regulatory B-cells homeostasis including generation, expansion and suppressor functions (By similarity). As P-selectin/SELPLG ligand, plays a specialized role in activated but not naive T-cell trafficking during inflammatory responses (PubMed:24703780). Controls thereby T-cell accumulation in the inflamed central nervous system (CNS) and the induction of autoimmune disease (PubMed:24703780). Regulates also expression of various anti-inflammatory cytokines and co-inhibitory ligands including IL10 (By similarity). Acts as regulator of T-cell proliferation (By similarity). May play a role in kidney injury and repair (PubMed:17471468). {ECO:0000250|UniProtKB:Q5QNS5, ECO:0000269|PubMed:17471468, ECO:0000269|PubMed:24703780}.; (Microbial infection) Acts as a receptor for Hepatitis A virus. {ECO:0000269|PubMed:29437974, ECO:0000269|PubMed:9658108}.; (Microbial infection) Acts as a receptor for Ebolavirus and Marburg virus by binding exposed phosphatidyl-serine at the surface of virion membrane (PubMed:21536871). Serves as a dual receptor for Ebolavirus by also interacting with envelope glycoprotein GP (PubMed:26487564). {ECO:0000269|PubMed:21536871, ECO:0000269|PubMed:26487564}.; (Microbial infection) Acts as a receptor for Dengue virus by binding exposed phosphatidyl-serine at the surface of virion membrane (PubMed:23084921). TIM1 and Dengue virus are co-internalized during virus entry (PubMed:29742433). {ECO:0000269|PubMed:23084921, ECO:0000269|PubMed:29742433}.; (Microbial infection) Acts as a receptor for Zika virus by binding to envelope protein E. {ECO:0000269|PubMed:32641828}.; (Microbial infection) Plays a positive role in Chikungunya virus cell entry. {ECO:0000269|PubMed:34359995}.	26762	HAVCR1	Human	Protein	Yes	0.00689175	0.00969662	0.478127	0.0147441	0.00834395	0.0786269	0.00718635	0.00877719	0.413838	0.00996212	0.00513129	0.0522042	0.767694	No	NA	NA	NA	0.00216142	0.00406933	0.595943	0.00595791	0.0036714	0.106086	0.0041029	0.00382284	0.284363	0.00420328	0.00221946	0.0582475	0.786287	No
9823-2	Dihydrofolate reductase	DYR	P00374	Key enzyme in folate metabolism. Contributes to the de novo mitochondrial thymidylate biosynthesis pathway. Catalyzes an essential reaction for de novo glycine and purine synthesis, and for DNA precursor synthesis. Binds its own mRNA and that of DHFR2. {ECO:0000269|PubMed:12096917, ECO:0000269|PubMed:21876188}.	1719	DHFR	Human	Protein	Yes	0.0130243	0.00630828	0.0403307	0.00606122	0.00344089	0.079557	-0.000177798	0.00373617	0.962089	0.00456048	0.00234902	0.0522046	0.165402	No	NA	NA	NA	0.00643256	0.00263418	0.0155328	0.00267317	0.00151226	0.0785215	0.00071954	0.00162835	0.659021	0.00246972	0.00102141	0.0156076	0.179377	No
15390-3	Galanin	Galanin	P22466	Endocrine hormone of the central and peripheral nervous systems that binds and activates the G protein-coupled receptors GALR1, GALR2, and GALR3. This small neuropeptide may regulate diverse physiologic functions including contraction of smooth muscle of the gastrointestinal and genitourinary tract, growth hormone and insulin release and adrenal secretion. {ECO:0000269|PubMed:1370155, ECO:0000269|PubMed:1722333, ECO:0000269|PubMed:25691535}.	51083	GAL	Human	Protein	Yes	0.00490852	0.0038266	0.201164	0.00229989	0.00302599	0.448053	0.00454631	0.00327985	0.167149	0.00373068	0.00192286	0.0523583	0.826895	No	NA	NA	NA	0.00139878	0.00160872	0.385684	0.00071999	0.00133085	0.589063	0.000752457	0.0014356	0.600723	0.00091358	0.00083443	0.27358	0.939544	No
13610-9	Melanoma-associated antigen 10	MAGE-10	P43363	Not known, though may play a role in embryonal development and tumor transformation or aspects of tumor progression.	4109	MAGEA10	Human	Protein	Yes	0.0204247	0.0079678	0.0111471	0.00560019	0.00356489	0.117657	-0.000324516	0.004339	0.940451	0.00504999	0.00260329	0.0523987	0.0713094	No	NA	NA	NA	0.00824098	0.00334618	0.0146857	0.00214367	0.00156898	0.173266	0.000479858	0.00189168	0.799995	0.00224638	0.00113594	0.0479788	0.129657	No
12574-36	Endothelin-2	Endothelin 2	P20800	Endothelins are endothelium-derived vasoconstrictor peptides.	1907	EDN2	Human	Protein	Yes	0.00684162	0.0106164	0.520075	0.0121924	0.00695278	0.0809104	0.0076053	0.0106701	0.476767	0.00990342	0.00510695	0.0524765	0.887829	No	NA	NA	NA	0.00424183	0.00444686	0.341362	0.00452393	0.00306209	0.141019	0.00705814	0.00463296	0.12912	0.00503323	0.00221507	0.0230704	0.882337	No
9032-30	Proto-oncogene tyrosine-protein kinase ROS	ROS1	P08922	Orphan receptor tyrosine kinase (RTK) that plays a role in epithelial cell differentiation and regionalization of the proximal epididymal epithelium. May activate several downstream signaling pathways related to cell differentiation, proliferation, growth and survival including the PI3 kinase-mTOR signaling pathway. Mediates the phosphorylation of PTPN11, an activator of this pathway. May also phosphorylate and activate the transcription factor STAT3 to control anchorage-independent cell growth. Mediates the phosphorylation and the activation of VAV3, a guanine nucleotide exchange factor regulating cell morphology. May activate other downstream signaling proteins including AKT1, MAPK1, MAPK3, IRS1 and PLCG2. {ECO:0000269|PubMed:11094073, ECO:0000269|PubMed:16885344}.	6098	ROS1	Human	Protein	Yes	-0.00027584	0.00666644	0.967039	0.00619082	0.00451206	0.171461	0.00627544	0.00383598	0.103322	0.00518953	0.00267663	0.0525224	0.669814	No	NA	NA	NA	-0.00130779	0.0027944	0.640325	0.000914761	0.00199075	0.646331	0.000873285	0.00168197	0.604156	0.000506942	0.00116732	0.664087	0.774473	No
12436-84	Glutathione S-transferase omega-1	GST omega-1	P78417	Exhibits glutathione-dependent thiol transferase and dehydroascorbate reductase activities. Has S-(phenacyl)glutathione reductase activity. Has also glutathione S-transferase activity. Participates in the biotransformation of inorganic arsenic and reduces monomethylarsonic acid (MMA) and dimethylarsonic acid. {ECO:0000269|PubMed:10783391, ECO:0000269|PubMed:11511179, ECO:0000269|PubMed:17226937, ECO:0000269|PubMed:18028863, ECO:0000269|PubMed:21106529}.	9446	GSTO1	Human	Protein	Yes	0.0232374	0.00926482	0.0129835	0.00727557	0.00481016	0.131851	-0.00106312	0.00604027	0.860456	0.00675785	0.00348624	0.0525703	0.0883922	No	NA	NA	NA	0.0111708	0.00386538	0.004306	0.00228909	0.00211958	0.281353	-0.000128958	0.00263392	0.960996	0.00285612	0.00151854	0.0599938	0.0502107	No
18842-24	Ubiquitin-conjugating enzyme E2 D2	UB2D2	P62837	Accepts ubiquitin from the E1 complex and catalyzes its covalent attachment to other proteins. In vitro catalyzes 'Lys-48'-linked polyubiquitination. Mediates the selective degradation of short-lived and abnormal proteins. Functions in the E6/E6-AP-induced ubiquitination of p53/TP53. Mediates ubiquitination of PEX5 and autoubiquitination of STUB1 and TRAF6. Involved in the signal-induced conjugation and subsequent degradation of NFKBIA, FBXW2-mediated GCM1 ubiquitination and degradation, MDM2-dependent degradation of p53/TP53 and the activation of MAVS in the mitochondria by RIGI in response to viral infection. Essential for viral activation of IRF3. {ECO:0000269|PubMed:10329681, ECO:0000269|PubMed:15280377, ECO:0000269|PubMed:18042044, ECO:0000269|PubMed:18359941, ECO:0000269|PubMed:18703417, ECO:0000269|PubMed:19854139, ECO:0000269|PubMed:20061386, ECO:0000269|PubMed:20403326, ECO:0000269|PubMed:20525694}.	7322	UBE2D2	Human	Protein	Yes	0.0233109	0.00895311	0.00995973	0.00622783	0.00429594	0.148586	-1.90302e-05	0.00511257	0.997034	0.00598122	0.00308726	0.0526983	0.0770244	No	NA	NA	NA	0.0121282	0.00371843	0.00131537	0.00291706	0.0018869	0.123574	0.000232017	0.00222918	0.917202	0.00314405	0.001343	0.0192291	0.0228395	No
11215-6	Cadherin-15	CAD15	P55291	Cadherins are calcium-dependent cell adhesion proteins. They preferentially interact with themselves in a homophilic manner in connecting cells; cadherins may thus contribute to the sorting of heterogeneous cell types. M-cadherin is part of the myogenic program and may provide a trigger for terminal muscle differentiation.	1013	CDH15	Human	Protein	Yes	-0.0147356	0.00670116	0.0291005	0.00695619	0.0123247	0.573059	-0.0109192	0.0109271	0.318788	-0.010041	0.00518285	0.0527014	0.301314	No	NA	NA	NA	-0.00323768	0.00283669	0.255172	0.00387766	0.00541453	0.474664	-0.00219871	0.00477329	0.645533	-0.00181236	0.00222347	0.415012	0.505766	No
7809-22	Spermatogenesis-associated protein 9	SPAT9	Q9BWV2	May play a role in testicular development/spermatogenesis and may be an important factor in male infertility. {ECO:0000269|PubMed:12493713}.	83890	SPATA9	Human	Protein	Yes	-0.0131427	0.0147926	0.375426	-0.0152954	0.00962318	0.113419	-0.00924951	0.0120846	0.444878	-0.0129891	0.00670914	0.0528646	0.926212	No	NA	NA	NA	0.0061212	0.00620124	0.324866	-0.00729066	0.00422522	0.085859	-0.00201265	0.00527467	0.70316	-0.00272587	0.00291159	0.349164	0.199804	No
13932-45	Rho guanine nucleotide exchange factor 7	COOL-1	Q14155	Acts as a RAC1 guanine nucleotide exchange factor (GEF) and can induce membrane ruffling. Functions in cell migration, attachment and cell spreading. Promotes targeting of RAC1 to focal adhesions (By similarity). May function as a positive regulator of apoptosis. Downstream of NMDA receptors and CaMKK-CaMK1 signaling cascade, promotes the formation of spines and synapses in hippocampal neurons. {ECO:0000250, ECO:0000269|PubMed:18184567, ECO:0000269|PubMed:18716323, ECO:0000269|PubMed:19041750}.	8874	ARHGEF7	Human	Protein	Yes	0.00208115	0.00420565	0.621287	0.00324751	0.00285693	0.256911	0.00478529	0.00302449	0.115085	0.00360179	0.00186218	0.0530908	0.861039	No	NA	NA	NA	0.00123175	0.00176278	0.485569	0.000410995	0.0012591	0.74442	0.000444014	0.00132611	0.738086	0.000596966	0.000810776	0.461555	0.920906	No
2982-82	Galectin-4	Galectin-4	P56470	Galectin that binds lactose and a related range of sugars. May be involved in the assembly of adherens junctions.	3960	LGALS4	Human	Protein	Yes	0.0106657	0.00711991	0.135807	0.00156421	0.00334969	0.640988	0.00826672	0.00441423	0.0624674	0.00483272	0.00249867	0.053099	0.328166	No	NA	NA	NA	0.00606803	0.0029712	0.0425202	0.000227413	0.00147291	0.87744	0.00410893	0.00192001	0.0334821	0.00225526	0.00108755	0.0381055	0.106764	No
18449-33	Peptidyl-prolyl cis-trans isomerase G	PPIG	Q13427	PPIase that catalyzes the cis-trans isomerization of proline imidic peptide bonds in oligopeptides and may therefore assist protein folding (PubMed:20676357). May be implicated in the folding, transport, and assembly of proteins. May play an important role in the regulation of pre-mRNA splicing. {ECO:0000269|PubMed:20676357}.	9360	PPIG	Human	Protein	Yes	0.00617932	0.00906949	0.496501	0.00833867	0.00540305	0.124208	0.00622237	0.00629943	0.324383	0.00722737	0.00373686	0.0531039	0.960256	No	NA	NA	NA	0.00232192	0.00380483	0.542429	0.000605576	0.00238738	0.800001	0.000369111	0.00275288	0.893464	0.000837609	0.00162977	0.607293	0.909102	No
11633-89	Activator of 90 kDa heat shock protein ATPase homolog 1	AHSA1	O95433	Acts as a co-chaperone of HSP90AA1 (PubMed:29127155). Activates the ATPase activity of HSP90AA1 leading to increase in its chaperone activity (PubMed:29127155). Competes with the inhibitory co-chaperone FNIP1 for binding to HSP90AA1, thereby providing a reciprocal regulatory mechanism for chaperoning of client proteins (PubMed:27353360). Competes with the inhibitory co-chaperone TSC1 for binding to HSP90AA1, thereby providing a reciprocal regulatory mechanism for chaperoning of client proteins (PubMed:29127155). {ECO:0000269|PubMed:27353360, ECO:0000269|PubMed:29127155}.	10598	AHSA1	Human	Protein	Yes	0.0121329	0.0105154	0.250037	0.0133046	0.00681763	0.0522848	0.00111285	0.00817331	0.891825	0.00906322	0.00468664	0.0531324	0.492029	No	NA	NA	NA	0.00635935	0.00440154	0.150178	0.00252015	0.0030178	0.404584	-0.000195753	0.00356394	0.956249	0.00245496	0.0020406	0.228955	0.51158	No
3202-28	Kremen protein 2	KREM2	Q8NCW0	Receptor for Dickkopf proteins. Cooperates with DKK1/2 to inhibit Wnt/beta-catenin signaling by promoting the endocytosis of Wnt receptors LRP5 and LRP6. Plays a role in limb development; attenuates Wnt signaling in the developing limb to allow normal limb patterning and can also negatively regulate bone formation. {ECO:0000250|UniProtKB:Q8K1S7}.	79412	KREMEN2	Human	Protein	Yes	0.0111834	0.00832324	0.180687	0.00575636	0.00441264	0.19344	0.0044586	0.0053154	0.402513	0.00607662	0.00314369	0.0532412	0.788843	No	NA	NA	NA	0.00531297	0.00348616	0.129185	0.00156847	0.00194411	0.420675	0.00174455	0.00231842	0.452593	0.0022081	0.00136985	0.106978	0.624552	No
14043-12	Early endosome antigen 1	EEA1	Q15075	Binds phospholipid vesicles containing phosphatidylinositol 3-phosphate and participates in endosomal trafficking.	8411	EEA1	Human	Protein	Yes	0.00334889	0.00511498	0.513447	0.00469216	0.0034177	0.171201	0.0040363	0.00332667	0.226346	0.00417578	0.00216071	0.0532858	0.974958	No	NA	NA	NA	0.00141131	0.00214528	0.511428	0.00140627	0.00150563	0.351339	-0.000476881	0.00145514	0.743443	0.000620676	0.000940438	0.509263	0.613553	No
13694-24	Cytokine receptor-like factor 2	TSLP R	Q9HC73	Receptor for thymic stromal lymphopoietin (TSLP). Forms a functional complex with TSLP and IL7R which is capable of stimulating cell proliferation through activation of STAT3 and STAT5. Also activates JAK2 (By similarity). Implicated in the development of the hematopoietic system. {ECO:0000250, ECO:0000269|PubMed:11418668}.	64109	CRLF2	Human	Protein	Yes	-0.0105399	0.0072633	0.148414	-0.000983409	0.00605617	0.871157	-0.0246417	0.0103817	0.0185018	-0.00820258	0.00424482	0.0533135	0.133195	No	NA	NA	NA	-0.00268276	0.00305711	0.38131	-0.000117668	0.00266195	0.964783	-0.00667651	0.00456317	0.144899	-0.00210806	0.00183758	0.251302	0.450061	No
3302-58	Cystatin-F	CYTF	O76096	Inhibits papain and cathepsin L but with affinities lower than other cystatins. May play a role in immune regulation through inhibition of a unique target in the hematopoietic system.	8530	CST7	Human	Protein	Yes	0.0214414	0.00812794	0.00903868	0.00144682	0.00527129	0.783984	0.0120617	0.0114963	0.295279	0.00797194	0.00412773	0.0534439	0.110521	No	NA	NA	NA	0.00760329	0.00342694	0.0277052	0.00111382	0.00231599	0.631054	-8.80232e-05	0.00502563	0.986042	0.00273668	0.00179265	0.126859	0.243704	No
8845-2	A disintegrin and metalloproteinase with thrombospondin motifs 3	ATS3	O15072	Cleaves the propeptides of type II collagen prior to fibril assembly. Does not act on types I and III collagens.	9508	ADAMTS3	Human	Protein	Yes	-0.00607573	0.00328507	0.0659558	-0.00200576	0.00206866	0.333328	-0.00223266	0.00306269	0.466807	-0.00293272	0.00151978	0.0536435	0.557546	No	NA	NA	NA	-0.00218182	0.00138116	0.115856	-0.000488958	0.000910576	0.591834	-0.00172431	0.00133188	0.196838	-0.00117938	0.000660241	0.0740526	0.530178	No
9310-2	T-cell surface glycoprotein CD8 beta chain	CD8B	P10966	Integral membrane glycoprotein that plays an essential role in the immune response and serves multiple functions in responses against both external and internal offenses. In T-cells, functions primarily as a coreceptor for MHC class I molecule:peptide complex. The antigens presented by class I peptides are derived from cytosolic proteins while class II derived from extracellular proteins. Interacts simultaneously with the T-cell receptor (TCR) and the MHC class I proteins presented by antigen presenting cells (APCs). In turn, recruits the Src kinase LCK to the vicinity of the TCR-CD3 complex. A palmitoylation site in the cytoplasmic tail of CD8B chain contributes to partitioning of CD8 into the plasma membrane lipid rafts where signaling proteins are enriched. Once LCK recruited, it initiates different intracellular signaling pathways by phosphorylating various substrates ultimately leading to lymphokine production, motility, adhesion and activation of cytotoxic T-lymphocytes (CTLs). Additionally, plays a critical role in thymic selection of CD8+ T-cells. {ECO:0000250|UniProtKB:P10300, ECO:0000269|PubMed:10925291, ECO:0000269|PubMed:11714755, ECO:0000269|PubMed:17145893}.	926	CD8B	Human	Protein	Yes	0.0131286	0.0072403	0.0713865	0.00580537	0.00457739	0.20606	0.00233756	0.0060991	0.701905	0.00630143	0.00326711	0.0537622	0.516012	No	NA	NA	NA	0.00432415	0.00304687	0.157494	0.00124006	0.00201753	0.539434	-0.00153512	0.00265824	0.564211	0.00111777	0.00142146	0.431663	0.348697	No
8290-1	Fc_MOUSE	Fc_MOUSE	Q99LC4	NA			Mouse	Protein	No	-0.00709903	0.00792329	0.371415	0.00624794	0.00402341	0.121905	0.00853582	0.00455913	0.0625363	0.00543297	0.00281926	0.0539685	0.222475	No	NA	NA	NA	-0.00251694	0.00332519	0.450038	0.00194249	0.00177326	0.274543	0.00362737	0.00198874	0.0695533	0.0019768	0.0012297	0.107937	0.284285	No
14123-34	V-type immunoglobulin domain-containing suppressor of T-cell activation	GI24	Q9H7M9	Immunoregulatory receptor which inhibits the T-cell response (PubMed:24691993). May promote differentiation of embryonic stem cells, by inhibiting BMP4 signaling (By similarity). May stimulate MMP14-mediated MMP2 activation (PubMed:20666777). {ECO:0000250|UniProtKB:Q9D659, ECO:0000269|PubMed:20666777, ECO:0000269|PubMed:24691993}.		C10orf54	Human	Protein	Yes	0.00301791	0.0126771	0.812094	-0.00386712	0.00702202	0.582397	-0.0191559	0.00742852	0.0105878	-0.00911571	0.00473384	0.0541485	0.191903	No	NA	NA	NA	0.00185184	0.00531609	0.72797	0.000337086	0.00308837	0.913187	-0.00488058	0.00327204	0.137276	-0.00151947	0.00206887	0.46268	0.40278	No
12826-5	Sodium/iodide cotransporter	SC5A5	Q92911	Sodium:iodide symporter that mediates the transport of iodide into the thyroid gland (PubMed:8806637, PubMed:9329364, PubMed:20797386, PubMed:12488351, PubMed:18372236, PubMed:18708479, PubMed:31310151, PubMed:32084174). Can also mediate the transport of chlorate, thiocynate, nitrate and selenocynate (PubMed:12488351). {ECO:0000269|PubMed:12488351, ECO:0000269|PubMed:18372236, ECO:0000269|PubMed:18708479, ECO:0000269|PubMed:20797386, ECO:0000269|PubMed:31310151, ECO:0000269|PubMed:32084174, ECO:0000269|PubMed:8806637, ECO:0000269|PubMed:9329364}.		SLC5A5	Human	Protein	Yes	-0.0166703	0.0211391	0.431337	-0.0212631	0.0116205	0.0686527	-0.00751208	0.0155683	0.629927	-0.0163962	0.0085221	0.0543589	0.778323	No	NA	NA	NA	-0.0125123	0.00883373	0.158307	-0.00525627	0.00513429	0.307089	0.0003185	0.00679192	0.962641	-0.00487155	0.00371576	0.189841	0.512302	No
17748-21	Quinone oxidoreductase PIG3	QORX	Q53FA7	Catalyzes the NADPH-dependent reduction of quinones (PubMed:19349281). Exhibits a low enzymatic activity with beta-naphthoquinones, with a strong preference for the ortho-quinone isomer (1,2-beta-naphthoquinone) over the para isomer (1,4-beta-naphthoquinone). Also displays a low reductase activity for non-quinone compounds such as diamine and 2,6-dichloroindophenol (in vitro) (PubMed:19349281). Involved in the generation of reactive oxygen species (ROS) (PubMed:19349281). {ECO:0000269|PubMed:19349281}.	9540	TP53I3	Human	Protein	Yes	0.033486	0.0132057	0.0120357	0.00813904	0.00627203	0.195778	0.000576366	0.00851234	0.94608	0.0090505	0.00471638	0.0549908	0.108825	No	NA	NA	NA	0.0170567	0.00549354	0.0021981	0.00354318	0.00275687	0.200087	0.00163527	0.00371	0.659821	0.00484568	0.00205256	0.0182354	0.0520046	No
15301-24	Acrosomal protein SP-10	sperm protein 10	P26436	NA	56	ACRV1	Human	Protein	Yes	-0.0162373	0.00841989	0.0553061	-0.00242291	0.00408309	0.55353	-0.00623511	0.00461814	0.178399	-0.00551118	0.00287508	0.0552535	0.329645	No	NA	NA	NA	-0.00743472	0.00352474	0.0362429	0.000191014	0.001796	0.915399	-0.0017047	0.00201885	0.399393	-0.00150577	0.00125406	0.229862	0.154763	No
12439-67	Interferon regulatory factor 9	ISGF3	Q00978	Transcription factor that plays an essential role in anti-viral immunity. It mediates signaling by type I IFNs (IFN-alpha and IFN-beta). Following type I IFN binding to cell surface receptors, Jak kinases (TYK2 and JAK1) are activated, leading to tyrosine phosphorylation of STAT1 and STAT2. IRF9/ISGF3G associates with the phosphorylated STAT1:STAT2 dimer to form a complex termed ISGF3 transcription factor, that enters the nucleus. ISGF3 binds to the IFN stimulated response element (ISRE) to activate the transcription of interferon stimulated genes, which drive the cell in an antiviral state. {ECO:0000269|PubMed:30143481}.	10379	IRF9	Human	Protein	Yes	0.00240381	0.00607436	0.692753	-0.00443194	0.00271864	0.104509	-0.0058908	0.00395197	0.13754	-0.00402628	0.00210152	0.0553791	0.505249	No	NA	NA	NA	0.00125675	0.0025471	0.622303	-0.000995467	0.00120028	0.407813	-0.00221745	0.00172546	0.200134	-0.00104892	0.000918965	0.253698	0.527285	No
3324-51	T-lymphocyte surface antigen Ly-9	LY9	Q9HBG7	Self-ligand receptor of the signaling lymphocytic activation molecule (SLAM) family. SLAM receptors triggered by homo- or heterotypic cell-cell interactions are modulating the activation and differentiation of a wide variety of immune cells and thus are involved in the regulation and interconnection of both innate and adaptive immune response. Activities are controlled by presence or absence of small cytoplasmic adapter proteins, SH2D1A/SAP and/or SH2D1B/EAT-2. May participate in adhesion reactions between T lymphocytes and accessory cells by homophilic interaction. Promotes T-cell differentiation into a helper T-cell Th17 phenotype leading to increased IL-17 secretion; the costimulatory activity requires SH2D1A (PubMed:22184727). Promotes recruitment of RORC to the IL-17 promoter (PubMed:22989874). May be involved in the maintenance of peripheral cell tolerance by serving as a negative regulator of the immune response. May disable autoantibody responses and inhibit IFN-gamma secretion by CD4(+) T-cells. May negatively regulate the size of thymic innate CD8(+) T-cells and the development of invariant natural killer T (iNKT) cells (By similarity). {ECO:0000250|UniProtKB:Q01965, ECO:0000269|PubMed:22184727, ECO:0000269|PubMed:22989874}.	4063	LY9	Human	Protein	Yes	-0.0099693	0.00796702	0.212372	-0.00869387	0.00569698	0.128454	-0.00347933	0.00516502	0.501271	-0.00660737	0.00344928	0.055419	0.712133	No	NA	NA	NA	-0.00481863	0.00333694	0.150395	-0.00382214	0.00250392	0.128351	-0.00189196	0.00225078	0.401522	-0.00316954	0.00149621	0.0341428	0.728206	No
18399-1	A-kinase anchor protein 7 isoforms alpha and beta	AKA7A	O43687	Targets the cAMP-dependent protein kinase (PKA) to the plasma membrane, and permits functional coupling to the L-type calcium channel. The membrane-associated form reduces epithelial sodium channel (ENaC) activity, whereas the free cytoplasmic form may negatively regulate ENaC channel feedback inhibition by intracellular sodium. {ECO:0000269|PubMed:10613906, ECO:0000269|PubMed:17244820, ECO:0000269|PubMed:9545239}.	9465	AKAP7	Human	Protein	Yes	0.00629694	0.00416303	0.132064	0.00344462	0.0029252	0.240258	0.00253772	0.00363999	0.486449	0.00382909	0.00199984	0.0555305	0.780925	No	NA	NA	NA	0.00294272	0.00174348	0.0930993	0.000498816	0.00128933	0.699225	-0.000565238	0.00158848	0.722314	0.000786941	0.000868144	0.36469	0.316093	No
17155-1	Vacuolar protein sorting-associated protein 28 homolog	VPS28 protein homolog	Q9UK41	Component of the ESCRT-I complex, a regulator of vesicular trafficking process. {ECO:0000269|PubMed:11916981}.	51160	VPS28	Human	Protein	Yes	0.00501875	0.00657343	0.446128	0.00754899	0.00409397	0.066557	0.00261891	0.00416804	0.530457	0.00511011	0.0026691	0.0555508	0.700363	No	NA	NA	NA	0.0020857	0.00275709	0.450304	0.00292335	0.00180253	0.106296	0.000410865	0.00181885	0.821501	0.00175068	0.00116122	0.13165	0.612434	No
16856-79	Microtubule-associated protein RP/EB family member 2	MARE2	Q15555	May be involved in microtubule polymerization, and spindle function by stabilizing microtubules and anchoring them at centrosomes. May play a role in cell migration (By similarity). {ECO:0000250}.	10982	MAPRE2	Human	Protein	Yes	0.0377851	0.0246521	0.127023	0.0191153	0.0125553	0.129342	0.00640374	0.0161791	0.692644	0.0176046	0.00920204	0.0557331	0.558811	No	NA	NA	NA	0.0199571	0.0103016	0.05421	0.00672946	0.00552883	0.224866	0.00386469	0.0070522	0.584254	0.00780654	0.00400821	0.0514584	0.418627	No
16823-75	Apolipoprotein L3	APOL3	O95236	May affect the movement of lipids in the cytoplasm or allow the binding of lipids to organelles.	80833	APOL3	Human	Protein	Yes	-0.0176193	0.00857759	0.0413492	-0.00782037	0.00530573	0.141944	8.76819e-06	0.00645786	0.998918	-0.00707408	0.00369881	0.0558082	0.254856	No	NA	NA	NA	-0.00313151	0.00363056	0.389489	-0.00394935	0.00232822	0.0912639	0.00179823	0.00281314	0.52336	-0.00191081	0.00160808	0.234732	0.270083	No
7085-81	Corneodesmosin	CDSN	Q15517	Important for the epidermal barrier integrity. {ECO:0000269|PubMed:20691404}.	1041	CDSN	Human	Protein	Yes	0.0089195	0.00819578	0.277854	0.00809119	0.00505365	0.110819	0.00353237	0.00685366	0.606806	0.00696655	0.00364344	0.0558659	0.836366	No	NA	NA	NA	0.00565616	0.0034235	0.100171	0.00311127	0.00222424	0.163301	0.00238487	0.00298581	0.42533	0.00345073	0.00158188	0.0291535	0.753625	No
2058-7	No protein	No Protein		NA			Human	Spuriomer	No	-0.00110709	0.00993694	0.911409	-0.00897771	0.00548472	0.10311	-0.00644688	0.00536306	0.230658	-0.00683149	0.00357743	0.0561836	0.782655	No	NA	NA	NA	-0.00226819	0.00416458	0.586647	-0.00339005	0.00241453	0.161741	-0.00343991	0.00233453	0.142088	-0.00325547	0.00155667	0.0365011	0.967757	No
9491-13	Fc_MOUSE	Fc_MOUSE	Q99LC4	NA			Mouse	Protein	No	0.00709211	0.00688191	0.304079	0.00634199	0.00530894	0.233552	0.00557633	0.00513956	0.27915	0.00620279	0.00325383	0.0566105	0.984007	No	NA	NA	NA	0.00401532	0.00287968	0.164854	0.00443209	0.00232162	0.0575744	0.00296509	0.002238	0.186623	0.00375362	0.00140611	0.00759638	0.896817	No
11667-29	Tensin-2	TENC1	Q63HR2	Tyrosine-protein phosphatase which regulates cell motility, proliferation and muscle-response to insulin (PubMed:15817639, PubMed:23401856). Phosphatase activity is mediated by binding to phosphatidylinositol-3,4,5-triphosphate (PtdIns(3,4,5)P3) via the SH2 domain (PubMed:30092354). In muscles and under catabolic conditions, dephosphorylates IRS1 leading to its degradation and muscle atrophy (PubMed:23401856, PubMed:30092354). Negatively regulates PI3K-AKT pathway activation (PubMed:15817639, PubMed:23401856, PubMed:30092354). Dephosphorylates nephrin NPHS1 in podocytes which regulates activity of the mTORC1 complex (PubMed:28955049). Under normal glucose conditions, NPHS1 outcompetes IRS1 for binding to phosphatidylinositol 3-kinase (PI3K) which balances mTORC1 activity but high glucose conditions lead to up-regulation of TNS2, increased NPHS1 dephosphorylation and activation of mTORC1, contributing to podocyte hypertrophy and proteinuria (PubMed:28955049). Required for correct podocyte morphology, podocyte-glomerular basement membrane interaction and integrity of the glomerular filtration barrier (By similarity). Enhances RHOA activation in the presence of DLC1 (PubMed:26427649). Plays a role in promoting DLC1-dependent remodeling of the extracellular matrix (PubMed:20069572). {ECO:0000250|UniProtKB:Q8CGB6, ECO:0000269|PubMed:15817639, ECO:0000269|PubMed:20069572, ECO:0000269|PubMed:23401856, ECO:0000269|PubMed:26427649, ECO:0000269|PubMed:28955049, ECO:0000269|PubMed:30092354}.		TNS2	Human	Protein	Yes	0.000210424	0.00428775	0.960911	-0.00254506	0.00232499	0.274881	-0.00383959	0.00215739	0.0765376	-0.00282741	0.00148374	0.0567016	0.691831	No	NA	NA	NA	-0.00148345	0.00179511	0.409635	-0.000691757	0.00102361	0.499888	-0.00185744	0.000939079	0.0492185	-0.00134525	0.000645676	0.0372077	0.700828	No
3520-58	Transforming growth factor beta-3	TGF-b3	P10600	Transforming growth factor beta-3 proprotein: Precursor of the Latency-associated peptide (LAP) and Transforming growth factor beta-3 (TGF-beta-3) chains, which constitute the regulatory and active subunit of TGF-beta-3, respectively. {ECO:0000250|UniProtKB:P01137, ECO:0000250|UniProtKB:P04202}.; [Latency-associated peptide]: Required to maintain the Transforming growth factor beta-3 (TGF-beta-3) chain in a latent state during storage in extracellular matrix (By similarity). Associates non-covalently with TGF-beta-3 and regulates its activation via interaction with 'milieu molecules', such as LTBP1 and LRRC32/GARP, that control activation of TGF-beta-3 (By similarity). Interaction with integrins results in distortion of the Latency-associated peptide chain and subsequent release of the active TGF-beta-3 (By similarity). {ECO:0000250|UniProtKB:P01137, ECO:0000250|UniProtKB:P04202, ECO:0000250|UniProtKB:P17125}.; Transforming growth factor beta-3: Multifunctional protein that regulates embryogenesis and cell differentiation and is required in various processes such as secondary palate development (By similarity). Activation into mature form follows different steps: following cleavage of the proprotein in the Golgi apparatus, Latency-associated peptide (LAP) and Transforming growth factor beta-3 (TGF-beta-3) chains remain non-covalently linked rendering TGF-beta-3 inactive during storage in extracellular matrix (By similarity). At the same time, LAP chain interacts with 'milieu molecules', such as LTBP1 and LRRC32/GARP that control activation of TGF-beta-3 and maintain it in a latent state during storage in extracellular milieus (By similarity). TGF-beta-3 is released from LAP by integrins: integrin-binding results in distortion of the LAP chain and subsequent release of the active TGF-beta-3 (By similarity). Once activated following release of LAP, TGF-beta-3 acts by binding to TGF-beta receptors (TGFBR1 and TGFBR2), which transduce signal (By similarity). {ECO:0000250|UniProtKB:P01137, ECO:0000250|UniProtKB:P04202, ECO:0000250|UniProtKB:P17125}.	7043	TGFB3	Human	Protein	Yes	-0.000654904	0.00441449	0.882223	-3.29698e-05	0.00234857	0.988812	0.00814305	0.00258655	0.00187695	0.00308197	0.00161779	0.0567728	0.0427599	No	NA	NA	NA	-0.000344013	0.00185145	0.852796	0.000825942	0.00103072	0.423819	0.00328468	0.00113158	0.00408623	0.00160991	0.000704648	0.0223307	0.143504	No
13028-2	Fc_MOUSE	Fc_MOUSE	Q99LC4	NA			Mouse	Protein	No	-0.0180316	0.0131909	0.173265	-0.00499941	0.00760534	0.511649	-0.0123406	0.00831349	0.139172	-0.00982858	0.00516365	0.0569863	0.643646	No	NA	NA	NA	-0.00797176	0.00552943	0.151052	-0.00179293	0.0033438	0.592373	-0.00471222	0.00362928	0.195552	-0.00393225	0.00224696	0.0801139	0.60981	No
4440-15	Fc receptor-like protein 3	FCRL3	Q96P31	Promotes TLR9-induced B-cell proliferation, activation and survival but inhibits antibody production and suppresses plasma cell differentiation. Enhances activation of NF-kappa-B and MAPK signaling pathways in TLR9 stimulated B-cells (PubMed:23857366). Has inhibitory potentional on B-cell receptor (BCR)-mediated signaling, possibly through association with SH2 domain-containing phosphatases. Inhibits cell tyrosine phosphorylation, calcium mobilization and activation-induced cell death induced through BCR signaling (PubMed:19843936). Regulatory T-cells expressing FCRL3 exhibit a memory phenotype, are relatively nonresponsive to antigenic stimulation in presence of IL2 and have reduced capacity to suppress the proliferation of effector T-cells (PubMed:20190142, PubMed:19494275). Acts as a human-specific epitope on the cell surface of oocytes (oolemma) and plays a role during sperm-egg adhesion and fusion (PubMed:36070373). Interacts with the IZUMO1-IZUMO1R/JUNO sperm-egg complex and replaces IZUMO1R/JUNO as IZUMO1 receptor during fertilization, thereby permitting species-specific gamete fusion (PubMed:36070373). {ECO:0000269|PubMed:19494275, ECO:0000269|PubMed:19843936, ECO:0000269|PubMed:20190142, ECO:0000269|PubMed:23857366, ECO:0000269|PubMed:36070373}.	115352	FCRL3	Human	Protein	Yes	0.00759989	0.00824603	0.357896	-0.00982777	0.00319737	0.00238525	0.000723654	0.00391442	0.853507	-0.00451288	0.00237165	0.0570607	0.0349012	No	NA	NA	NA	0.00179115	0.00346387	0.605697	-0.00452146	0.00140237	0.00145825	-0.000925332	0.00170577	0.588058	-0.00263794	0.00103389	0.0107271	0.108234	No
3508-78	C-C motif chemokine 22	MDC	O00626	May play a role in the trafficking of activated/effector T-lymphocytes to inflammatory sites and other aspects of activated T-lymphocyte physiology. Chemotactic for monocytes, dendritic cells and natural killer cells. Mild chemoattractant for primary activated T-lymphocytes and a potent chemoattractant for chronically activated T-lymphocytes but has no chemoattractant activity for neutrophils, eosinophils, and resting T-lymphocytes. Binds to CCR4. Processed forms MDC(3-69), MDC(5-69) and MDC(7-69) seem not be active.	6367	CCL22	Human	Protein	Yes	-0.00233121	0.00761759	0.759921	0.00665525	0.00544075	0.222573	0.0120758	0.00583592	0.0397267	0.00670864	0.00352724	0.0571775	0.323976	No	NA	NA	NA	-3.79915e-05	0.00319574	0.990527	0.00261028	0.00239299	0.276568	0.00590077	0.00253812	0.0210166	0.00319814	0.00152894	0.0364623	0.329622	No
3420-21	Carbonic anhydrase 13	Carbonic anhydrase XIII	Q8N1Q1	Reversible hydration of carbon dioxide.	377677	CA13	Human	Protein	Yes	0.000794568	0.0195848	0.967681	-0.0112497	0.00817297	0.170101	-0.0167459	0.010947	0.127563	-0.0118076	0.00621101	0.0572917	0.732638	No	NA	NA	NA	0.00378566	0.00820959	0.645241	-0.00272018	0.00360309	0.451093	-0.0044495	0.00478962	0.353942	-0.00256406	0.00271706	0.345328	0.685551	No
9201-13	Transgelin-2	Transgelin-2	P37802	NA	8407	TAGLN2	Human	Protein	Yes	0.0300939	0.0205695	0.145127	0.0155257	0.00845567	0.0677074	0.00119031	0.0110037	0.913959	0.0121138	0.00637464	0.0573925	0.384359	No	NA	NA	NA	0.0158704	0.0085986	0.066509	0.00500095	0.00372976	0.181379	-0.000137774	0.00479809	0.977119	0.00440955	0.00278588	0.113462	0.259253	No
9994-217	Potassium-transporting ATPase subunit beta	ATP4B	P51164	The beta subunit of the gastric H(+)/K(+) ATPase pump which transports H(+) ions in exchange for K(+) ions across the apical membrane of parietal cells. Plays a structural and regulatory role in the assembly and membrane targeting of a functionally active pump (By similarity). Within a transport cycle, the transfer of a H(+) ion across the membrane is coupled to ATP hydrolysis and is associated with a transient phosphorylation of the alpha subunit that shifts the pump conformation from inward-facing (E1) to outward-facing state (E2). Interacts with the phosphorylation domain of the alpha subunit and functions as a ratchet, stabilizing the lumenal-open E2 conformation and preventing the reverse reaction of the transport cycle (By similarity). {ECO:0000250|UniProtKB:P18597, ECO:0000250|UniProtKB:P19156}.	496	ATP4B	Human	Protein	Yes	-0.00239397	0.00435725	0.583367	-0.00513132	0.00376115	0.173889	-0.00351051	0.00270407	0.195605	-0.00372489	0.0019607	0.0574622	0.887182	No	NA	NA	NA	-0.00127266	0.00182662	0.486833	-0.00182008	0.00165557	0.272825	-0.00107862	0.00118139	0.362267	-0.00131661	0.000850933	0.121803	0.935363	No
11671-19	Peregrin	BRPF1	P55201	Scaffold subunit of various histone acetyltransferase (HAT) complexes, such as the MOZ/MORF and HBO1 complexes, which have a histone H3 acetyltransferase activity (PubMed:16387653, PubMed:24065767, PubMed:27939640). Plays a key role in HBO1 complex by directing KAT7/HBO1 specificity towards histone H3 'Lys-14' acetylation (H3K14ac) (PubMed:24065767). Some HAT complexes preferentially mediate histone H3 'Lys-23' (H3K23ac) acetylation (PubMed:27939640). Positively regulates the transcription of RUNX1 and RUNX2 (PubMed:18794358). {ECO:0000269|PubMed:16387653, ECO:0000269|PubMed:18794358, ECO:0000269|PubMed:24065767, ECO:0000269|PubMed:27939640}.		BRPF1	Human	Protein	Yes	0.00550571	0.002959	0.0643533	-1.83252e-05	0.00260888	0.994402	0.00719239	0.00397584	0.0718509	0.00333273	0.00175575	0.0576719	0.208923	No	NA	NA	NA	0.00220249	0.00124209	0.0778119	-0.000866736	0.00114514	0.449942	0.00101218	0.00174542	0.562587	0.000631918	0.000758316	0.404666	0.186463	No
18409-61	ADP-ribosylation factor 5	ARF5	P84085	GTP-binding protein involved in protein trafficking; may modulate vesicle budding and uncoating within the Golgi apparatus. {ECO:0000250|UniProtKB:P84084}.; (Microbial infection) Functions as an allosteric activator of the cholera toxin catalytic subunit, an ADP-ribosyltransferase. {ECO:0000305}.	381	ARF5	Human	Protein	Yes	-0.00890909	0.00728961	0.223176	-0.0020255	0.00375861	0.590511	-0.0113593	0.005727	0.0485949	-0.0054738	0.00288562	0.0578385	0.346475	No	NA	NA	NA	-0.00336206	0.0030597	0.273251	-0.000279344	0.00165297	0.865958	-0.00150415	0.0025179	0.550883	-0.00110797	0.00125934	0.378968	0.664053	No
10661-4	Fc_MOUSE	Fc_MOUSE	Q99LC4	NA			Mouse	Protein	No	-0.00170924	0.00503606	0.734688	-0.00430987	0.00346152	0.214445	-0.00617571	0.00397117	0.121391	-0.00439454	0.00231684	0.0578567	0.784235	No	NA	NA	NA	-0.00158577	0.00210969	0.453195	-0.00169463	0.00152248	0.266911	-0.00187308	0.00173659	0.281982	-0.00172978	0.00100622	0.0855975	0.994017	No
5491-12	Testican-2	Testican-2	Q92563	May participate in diverse steps of neurogenesis. Binds calcium.	9806	SPOCK2	Human	Protein	Yes	-0.00740855	0.00790752	0.350012	-0.00575892	0.00401736	0.153151	-0.00409616	0.0045261	0.366479	-0.00532676	0.00280863	0.0578851	0.925517	No	NA	NA	NA	-0.00375735	0.00331297	0.258182	-0.0032947	0.00175989	0.0625368	-0.0014888	0.00197467	0.451711	-0.00266678	0.0012213	0.0289943	0.743962	No
7089-42	Synaptotagmin-11	SYT11	Q9BT88	Synaptotagmin family member involved in vesicular and membrane trafficking which does not bind Ca(2+). Inhibits clathrin-mediated and bulk endocytosis, functions to ensure precision in vesicle retrieval. Plays an important role in dopamine transmission by regulating endocytosis and the vesicle-recycling process. Essential component of a neuronal vesicular trafficking pathway that differs from the synaptic vesicle trafficking pathway but is crucial for development and synaptic plasticity. In macrophages and microglia, inhibits the conventional cytokine secretion, of at least IL6 and TNF, and phagocytosis. In astrocytes, regulates lysosome exocytosis, mechanism required for the repair of injured astrocyte cell membrane (By similarity). Required for the ATP13A2-mediated regulation of the autophagy-lysosome pathway (PubMed:27278822). {ECO:0000250|UniProtKB:Q9R0N3, ECO:0000269|PubMed:27278822}.	23208	SYT11	Human	Protein	Yes	0.0180494	0.0052509	0.000723082	0.00260099	0.00377203	0.491216	-0.000811733	0.00393038	0.836575	0.00458234	0.00241624	0.0578972	0.012669	No	NA	NA	NA	0.00767839	0.00220033	0.000602449	0.0022495	0.00165265	0.17488	-0.000387337	0.00171373	0.821402	0.00249425	0.00104646	0.0171481	0.0149927	No
5861-78	3-hydroxyanthranilate 3,4-dioxygenase	3HAO	P46952	Catalyzes the oxidative ring opening of 3-hydroxyanthranilate to 2-amino-3-carboxymuconate semialdehyde, which spontaneously cyclizes to quinolinate. {ECO:0000255|HAMAP-Rule:MF_03019, ECO:0000269|PubMed:28792876, ECO:0000269|PubMed:7514594}.	23498	HAAO	Human	Protein	Yes	0.00162867	0.0104225	0.875992	-0.00534496	0.00555549	0.337068	-0.0149372	0.00686241	0.0305994	-0.00756472	0.00398913	0.0579158	0.351361	No	NA	NA	NA	0.00227343	0.00436852	0.603389	-0.000601233	0.0024466	0.806114	-0.00251693	0.00302027	0.405578	-0.000781659	0.00174319	0.65386	0.66212	No
3059-50	Tumor necrosis factor ligand superfamily member 13B	BAFF	Q9Y275	Cytokine that binds to TNFRSF13B/TACI and TNFRSF17/BCMA. TNFSF13/APRIL binds to the same 2 receptors. Together, they form a 2 ligands -2 receptors pathway involved in the stimulation of B- and T-cell function and the regulation of humoral immunity. A third B-cell specific BAFF-receptor (BAFFR/BR3) promotes the survival of mature B-cells and the B-cell response. {ECO:0000269|PubMed:10973284}.; Isoform 2 seems to inhibit isoform 1 secretion and bioactivity. {ECO:0000250}.; [Isoform 3]: Acts as a transcription factor for its own parent gene, in association with NF-kappa-B p50 subunit, at least in autoimmune and proliferative B-cell diseases. The presence of Delta4BAFF is essential for soluble BAFF release by IFNG/IFN-gamma-stimulated monocytes and for B-cell survival. It can directly or indirectly regulate the differential expression of a large number of genes involved in the innate immune response and the regulation of apoptosis. {ECO:0000269|PubMed:10973284}.	10673	TNFSF13B	Human	Protein	Yes	-0.00370331	0.00420811	0.379961	-0.00606257	0.00393136	0.124505	-0.0029841	0.00330456	0.367528	-0.00411124	0.00216805	0.057922	0.830232	No	NA	NA	NA	-0.00181888	0.0017636	0.303704	-0.00337787	0.00172215	0.0511083	-0.000439768	0.00144332	0.760897	-0.00169912	0.000937109	0.0698077	0.423974	No
13948-50	Gamma-aminobutyric acid type B receptor subunit 2	GABR2	O75899	Component of a heterodimeric G-protein coupled receptor for GABA, formed by GABBR1 and GABBR2 (PubMed:9872316, PubMed:9872744, PubMed:15617512, PubMed:18165688, PubMed:22660477, PubMed:24305054). Within the heterodimeric GABA receptor, only GABBR1 seems to bind agonists, while GABBR2 mediates coupling to G proteins (PubMed:18165688). Ligand binding causes a conformation change that triggers signaling via guanine nucleotide-binding proteins (G proteins) and modulates the activity of down-stream effectors, such as adenylate cyclase (PubMed:10075644, PubMed:10773016, PubMed:24305054). Signaling inhibits adenylate cyclase, stimulates phospholipase A2, activates potassium channels, inactivates voltage-dependent calcium-channels and modulates inositol phospholipid hydrolysis (PubMed:10075644, PubMed:9872744, PubMed:10906333, PubMed:10773016). Plays a critical role in the fine-tuning of inhibitory synaptic transmission (PubMed:9872744, PubMed:22660477). Pre-synaptic GABA receptor inhibits neurotransmitter release by down-regulating high-voltage activated calcium channels, whereas postsynaptic GABA receptor decreases neuronal excitability by activating a prominent inwardly rectifying potassium (Kir) conductance that underlies the late inhibitory postsynaptic potentials (PubMed:9872316, PubMed:10075644, PubMed:9872744, PubMed:22660477). Not only implicated in synaptic inhibition but also in hippocampal long-term potentiation, slow wave sleep, muscle relaxation and antinociception (Probable). {ECO:0000269|PubMed:10075644, ECO:0000269|PubMed:10328880, ECO:0000269|PubMed:15617512, ECO:0000269|PubMed:18165688, ECO:0000269|PubMed:22660477, ECO:0000269|PubMed:24305054, ECO:0000269|PubMed:9872316, ECO:0000269|PubMed:9872744, ECO:0000305}.	9568	GABBR2	Human	Protein	Yes	-0.00949223	0.0109361	0.386516	-0.00761998	0.00526702	0.149414	-0.00861208	0.0097782	0.379445	-0.00809441	0.00426917	0.057958	0.986466	No	NA	NA	NA	-0.005006	0.00458144	0.275937	-0.00263625	0.00231919	0.256914	-0.00348423	0.00426467	0.414837	-0.00318911	0.00186163	0.0866984	0.896332	No
3060-43	Complement component C9	C9	P02748	Constituent of the membrane attack complex (MAC) that plays a key role in the innate and adaptive immune response by forming pores in the plasma membrane of target cells (PubMed:9634479, PubMed:9212048, PubMed:26841934). C9 is the pore-forming subunit of the MAC (PubMed:4055801, PubMed:26841934, PubMed:30111885). {ECO:0000269|PubMed:26841934, ECO:0000269|PubMed:30111885, ECO:0000269|PubMed:4055801, ECO:0000269|PubMed:9212048, ECO:0000269|PubMed:9634479}.	735	C9	Human	Protein	Yes	-0.00650098	0.00508466	0.202632	0.00351398	0.00464234	0.449906	0.00951271	0.0032708	0.00401628	0.00448487	0.00236655	0.0580778	0.0290885	No	NA	NA	NA	-0.00379309	0.0021239	0.0757266	0.00258297	0.00203555	0.205825	0.00375369	0.00143126	0.00935239	0.0016978	0.00102534	0.0977535	0.0114698	No
9074-6	Fatty acid hydroxylase domain-containing protein 2	CE004	Q96IV6	Promotes megakaryocyte differentiation by enhancing ERK phosphorylation and up-regulating RUNX1 expression. {ECO:0000269|PubMed:27689744}.	10826	FAXDC2	Human	Protein	Yes	-0.00611087	0.00553641	0.271108	0.00401156	0.00223599	0.0741911	0.00396687	0.00267947	0.140219	0.0031069	0.00163973	0.0581242	0.218853	No	NA	NA	NA	-0.00435409	0.00230783	0.0607482	0.000954168	0.000987898	0.335191	0.00163888	0.00116894	0.162358	0.000699286	0.000717175	0.329532	0.0636957	No
10494-48	Fc_MOUSE	Fc_MOUSE	Q99LC4	NA			Mouse	Protein	No	-0.00702793	0.00434263	0.107262	-0.00186595	0.00232688	0.423481	-0.00664955	0.00481488	0.168706	-0.00357525	0.00188694	0.0581284	0.453974	No	NA	NA	NA	-0.00388122	0.00181204	0.033488	-0.000941053	0.00102223	0.358286	-0.0034028	0.0020959	0.105944	-0.00191866	0.000819456	0.0192123	0.274026	No
10535-25	Cytochrome c oxidase subunit 6A2, mitochondrial	CX6A2	Q02221	Component of the cytochrome c oxidase, the last enzyme in the mitochondrial electron transport chain which drives oxidative phosphorylation. The respiratory chain contains 3 multisubunit complexes succinate dehydrogenase (complex II, CII), ubiquinol-cytochrome c oxidoreductase (cytochrome b-c1 complex, complex III, CIII) and cytochrome c oxidase (complex IV, CIV), that cooperate to transfer electrons derived from NADH and succinate to molecular oxygen, creating an electrochemical gradient over the inner membrane that drives transmembrane transport and the ATP synthase. Cytochrome c oxidase is the component of the respiratory chain that catalyzes the reduction of oxygen to water. Electrons originating from reduced cytochrome c in the intermembrane space (IMS) are transferred via the dinuclear copper A center (CU(A)) of subunit 2 and heme A of subunit 1 to the active site in subunit 1, a binuclear center (BNC) formed by heme A3 and copper B (CU(B)). The BNC reduces molecular oxygen to 2 water molecules unsing 4 electrons from cytochrome c in the IMS and 4 protons from the mitochondrial matrix. Plays a role in the assembly and stabilization of complex IV (PubMed:31155743). {ECO:0000250|UniProtKB:P32799, ECO:0000269|PubMed:31155743}.	1339	COX6A2	Human	Protein	Yes	-0.0077064	0.0213754	0.718858	-0.0223684	0.0128562	0.0832946	-0.0149047	0.0165725	0.36947	-0.0173797	0.00917471	0.058184	0.827921	No	NA	NA	NA	-0.00621272	0.00895686	0.488772	-0.0103706	0.00564606	0.0676092	-0.0101953	0.00720613	0.158579	-0.00949563	0.0039812	0.0170736	0.919531	No
19297-4	Glucose-6-phosphate 1-dehydrogenase	G6PD	P11413	Catalyzes the rate-limiting step of the oxidative pentose-phosphate pathway, which represents a route for the dissimilation of carbohydrates besides glycolysis. The main function of this enzyme is to provide reducing power (NADPH) and pentose phosphates for fatty acid and nucleic acid synthesis. {ECO:0000269|PubMed:15858258, ECO:0000269|PubMed:24769394, ECO:0000269|PubMed:26479991, ECO:0000269|PubMed:743300}.	2539	G6PD	Human	Protein	Yes	0.041096	0.0205561	0.0470264	0.0157587	0.009421	0.0958243	0.000451919	0.0111921	0.967829	0.0128797	0.00680151	0.058272	0.200835	No	NA	NA	NA	0.0224627	0.00855735	0.00937898	0.00743023	0.00413667	0.0738561	0.00362457	0.00487382	0.457885	0.00782493	0.00295925	0.00818781	0.158992	No
17828-3	Protein S100-A14	S100A14	Q9HCY8	Modulates P53/TP53 protein levels, and thereby plays a role in the regulation of cell survival and apoptosis. Depending on the context, it can promote cell proliferation or apoptosis. Plays a role in the regulation of cell migration by modulating the levels of MMP2, a matrix protease that is under transcriptional control of P53/TP53. Does not bind calcium. {ECO:0000269|PubMed:21559403, ECO:0000269|PubMed:22032898, ECO:0000269|PubMed:22451655}.	57402	S100A14	Human	Protein	Yes	-0.00193635	0.003934	0.623146	-0.00323189	0.00247279	0.192602	-0.00510608	0.0036094	0.158621	-0.00342916	0.00181097	0.0582849	0.832681	No	NA	NA	NA	-0.000912352	0.00164971	0.580895	-0.000925443	0.00108929	0.396494	-0.000919706	0.0015799	0.561093	-0.00092103	0.000787905	0.24242	0.999978	No
18821-9	C4a anaphylatoxin	C4a	P0C0L4 P0C0L5	NA	720 721	C4A C4B	Human	Protein	Yes	0.0186576	0.0124224	0.134793	0.00724011	0.0129496	0.576671	0.0147399	0.0123216	0.232915	0.0137238	0.00724901	0.0583309	0.81252	No	NA	NA	NA	0.00623739	0.00522155	0.233769	0.005272	0.00568443	0.354726	0.00549154	0.00537744	0.308304	0.00569272	0.00312795	0.0687662	0.99116	No
15433-4	Proto-oncogene tyrosine-protein kinase Src	p60-Src	P12931	Non-receptor protein tyrosine kinase which is activated following engagement of many different classes of cellular receptors including immune response receptors, integrins and other adhesion receptors, receptor protein tyrosine kinases, G protein-coupled receptors as well as cytokine receptors. Participates in signaling pathways that control a diverse spectrum of biological activities including gene transcription, immune response, cell adhesion, cell cycle progression, apoptosis, migration, and transformation. Due to functional redundancy between members of the SRC kinase family, identification of the specific role of each SRC kinase is very difficult. SRC appears to be one of the primary kinases activated following engagement of receptors and plays a role in the activation of other protein tyrosine kinase (PTK) families. Receptor clustering or dimerization leads to recruitment of SRC to the receptor complexes where it phosphorylates the tyrosine residues within the receptor cytoplasmic domains. Plays an important role in the regulation of cytoskeletal organization through phosphorylation of specific substrates such as AFAP1. Phosphorylation of AFAP1 allows the SRC SH2 domain to bind AFAP1 and to localize to actin filaments. Cytoskeletal reorganization is also controlled through the phosphorylation of cortactin (CTTN) (Probable). When cells adhere via focal adhesions to the extracellular matrix, signals are transmitted by integrins into the cell resulting in tyrosine phosphorylation of a number of focal adhesion proteins, including PTK2/FAK1 and paxillin (PXN) (PubMed:21411625). In addition to phosphorylating focal adhesion proteins, SRC is also active at the sites of cell-cell contact adherens junctions and phosphorylates substrates such as beta-catenin (CTNNB1), delta-catenin (CTNND1), and plakoglobin (JUP). Another type of cell-cell junction, the gap junction, is also a target for SRC, which phosphorylates connexin-43 (GJA1). SRC is implicated in regulation of pre-mRNA-processing and phosphorylates RNA-binding proteins such as KHDRBS1 (Probable). Also plays a role in PDGF-mediated tyrosine phosphorylation of both STAT1 and STAT3, leading to increased DNA binding activity of these transcription factors (By similarity). Involved in the RAS pathway through phosphorylation of RASA1 and RASGRF1 (PubMed:11389730). Plays a role in EGF-mediated calcium-activated chloride channel activation (PubMed:18586953). Required for epidermal growth factor receptor (EGFR) internalization through phosphorylation of clathrin heavy chain (CLTC and CLTCL1) at 'Tyr-1477'. Involved in beta-arrestin (ARRB1 and ARRB2) desensitization through phosphorylation and activation of GRK2, leading to beta-arrestin phosphorylation and internalization. Has a critical role in the stimulation of the CDK20/MAPK3 mitogen-activated protein kinase cascade by epidermal growth factor (Probable). Might be involved not only in mediating the transduction of mitogenic signals at the level of the plasma membrane but also in controlling progression through the cell cycle via interaction with regulatory proteins in the nucleus (PubMed:7853507). Plays an important role in osteoclastic bone resorption in conjunction with PTK2B/PYK2. Both the formation of a SRC-PTK2B/PYK2 complex and SRC kinase activity are necessary for this function. Recruited to activated integrins by PTK2B/PYK2, thereby phosphorylating CBL, which in turn induces the activation and recruitment of phosphatidylinositol 3-kinase to the cell membrane in a signaling pathway that is critical for osteoclast function (PubMed:8755529, PubMed:14585963). Promotes energy production in osteoclasts by activating mitochondrial cytochrome C oxidase (PubMed:12615910). Phosphorylates DDR2 on tyrosine residues, thereby promoting its subsequent autophosphorylation (PubMed:16186108). Phosphorylates RUNX3 and COX2 on tyrosine residues, TNK2 on 'Tyr-284' and CBL on 'Tyr-731' (PubMed:20100835, PubMed:21309750). Enhances RIGI-elicited antiviral signaling (PubMed:19419966). Phosphorylates PDPK1 at 'Tyr-9', 'Tyr-373' and 'Tyr-376' (PubMed:14585963). Phosphorylates BCAR1 at 'Tyr-128' (PubMed:22710723). Phosphorylates CBLC at multiple tyrosine residues, phosphorylation at 'Tyr-341' activates CBLC E3 activity (PubMed:20525694). Phosphorylates synaptic vesicle protein synaptophysin (SYP) (By similarity). Involved in anchorage-independent cell growth (PubMed:19307596). Required for podosome formation (By similarity). Mediates IL6 signaling by activating YAP1-NOTCH pathway to induce inflammation-induced epithelial regeneration (PubMed:25731159). {ECO:0000250|UniProtKB:P05480, ECO:0000250|UniProtKB:Q9WUD9, ECO:0000269|PubMed:11389730, ECO:0000269|PubMed:12615910, ECO:0000269|PubMed:14585963, ECO:0000269|PubMed:16186108, ECO:0000269|PubMed:18586953, ECO:0000269|PubMed:19307596, ECO:0000269|PubMed:19419966, ECO:0000269|PubMed:20100835, ECO:0000269|PubMed:20525694, ECO:0000269|PubMed:21309750, ECO:0000269|PubMed:21411625, ECO:0000269|PubMed:22710723, ECO:0000269|PubMed:25731159, ECO:0000269|PubMed:7853507, ECO:0000269|PubMed:8755529, ECO:0000269|PubMed:8759729, ECO:0000305|PubMed:11964124, ECO:0000305|PubMed:8672527, ECO:0000305|PubMed:9442882}.; [Isoform 1]: Non-receptor protein tyrosine kinase which phosphorylates synaptophysin with high affinity. {ECO:0000250|UniProtKB:Q9WUD9}.; [Isoform 2]: Non-receptor protein tyrosine kinase which shows higher basal kinase activity than isoform 1, possibly due to weakened intramolecular interactions which enhance autophosphorylation of Tyr-419 and subsequent activation (By similarity). The SH3 domain shows reduced affinity with the linker sequence between the SH2 and kinase domains which may account for the increased basal activity (By similarity). Displays altered substrate specificity compared to isoform 1, showing weak affinity for synaptophysin and for peptide substrates containing class I or class II SH3 domain-binding motifs (By similarity). Plays a role in L1CAM-mediated neurite elongation, possibly by acting downstream of L1CAM to drive cytoskeletal rearrangements involved in neurite outgrowth (By similarity). {ECO:0000250|UniProtKB:Q9WUD9}.; [Isoform 3]: Non-receptor protein tyrosine kinase which shows higher basal kinase activity than isoform 1, possibly due to weakened intramolecular interactions which enhance autophosphorylation of Tyr-419 and subsequent activation (By similarity). The SH3 domain shows reduced affinity with the linker sequence between the SH2 and kinase domains which may account for the increased basal activity (By similarity). Displays altered substrate specificity compared to isoform 1, showing weak affinity for synaptophysin and for peptide substrates containing class I or class II SH3 domain-binding motifs (By similarity). Plays a role in neurite elongation (By similarity). {ECO:0000250|UniProtKB:Q9WUD9}.	6714	SRC	Human	Protein	Yes	0.0375829	0.024538	0.127296	0.0153098	0.0112899	0.17649	0.0091277	0.0145635	0.531491	0.0158614	0.00838559	0.0585568	0.606595	No	NA	NA	NA	0.0225701	0.010224	0.0284846	0.00555858	0.0049688	0.264506	0.00573371	0.00634389	0.367108	0.00778894	0.00365347	0.0330127	0.301708	No
12581-39	Inositol monophosphatase 2	IMPA2	O14732	Can use myo-inositol monophosphates, scylloinositol 1,4-diphosphate, glucose-1-phosphate, beta-glycerophosphate, and 2'-AMP as substrates. Has been implicated as the pharmacological target for lithium Li(+) action in brain. {ECO:0000269|PubMed:17068342}.	3613	IMPA2	Human	Protein	Yes	0.000321755	0.00676254	0.962102	0.0128549	0.00475706	0.00743123	-0.00158649	0.00750516	0.832787	0.00652582	0.00345424	0.0588625	0.151062	No	NA	NA	NA	-0.0012329	0.00283492	0.664136	0.00601424	0.00208613	0.00433569	0.000547024	0.00327261	0.867408	0.00285901	0.00149473	0.0557835	0.0875937	No
8838-10	Protein CASC4	CASC4	Q6P4E1	NA	113201	CASC4	Human	Protein	Yes	-0.00465526	0.00437959	0.289171	-0.00558647	0.00281302	0.0482995	-0.000610745	0.00299881	0.838811	-0.00350905	0.00185789	0.0589286	0.461171	No	NA	NA	NA	-0.00310259	0.00182844	0.0913793	-0.00229101	0.00123783	0.0655528	-0.000371639	0.00130745	0.776497	-0.00171834	0.000806674	0.0331588	0.396903	No
16828-8	Collagen alpha-1(VI) chain	Collagen a1(VI)	P12109	Collagen VI acts as a cell-binding protein.	1291	COL6A1	Human	Protein	Yes	0.027272	0.0110055	0.0140929	0.00500013	0.00666678	0.454063	0.00435292	0.00964791	0.652318	0.00926358	0.00490889	0.0591467	0.187726	No	NA	NA	NA	0.0153672	0.00455483	0.000900288	0.00138109	0.00293247	0.638138	-0.00150719	0.00420752	0.720537	0.00369354	0.0021273	0.0825182	0.01279	No
2695-25	Platelet endothelial cell adhesion molecule	PECAM-1	P16284	Cell adhesion molecule which is required for leukocyte transendothelial migration (TEM) under most inflammatory conditions (PubMed:19342684, PubMed:17580308). Tyr-690 plays a critical role in TEM and is required for efficient trafficking of PECAM1 to and from the lateral border recycling compartment (LBRC) and is also essential for the LBRC membrane to be targeted around migrating leukocytes (PubMed:19342684). Trans-homophilic interaction may play a role in endothelial cell-cell adhesion via cell junctions (PubMed:27958302). Heterophilic interaction with CD177 plays a role in transendothelial migration of neutrophils (PubMed:17580308). Homophilic ligation of PECAM1 prevents macrophage-mediated phagocytosis of neighboring viable leukocytes by transmitting a detachment signal (PubMed:12110892). Promotes macrophage-mediated phagocytosis of apoptotic leukocytes by tethering them to the phagocytic cells; PECAM1-mediated detachment signal appears to be disabled in apoptotic leukocytes (PubMed:12110892). Modulates bradykinin receptor BDKRB2 activation (PubMed:18672896). Regulates bradykinin- and hyperosmotic shock-induced ERK1/2 activation in endothelial cells (PubMed:18672896). Induces susceptibility to atherosclerosis (By similarity). {ECO:0000250|UniProtKB:Q08481, ECO:0000269|PubMed:12110892, ECO:0000269|PubMed:17580308, ECO:0000269|PubMed:18672896, ECO:0000269|PubMed:19342684, ECO:0000269|PubMed:27958302}.; [Isoform Delta15]: Does not protect against apoptosis. {ECO:0000269|PubMed:18388311}.	5175	PECAM1	Human	Protein	Yes	0.00145037	0.00452072	0.748697	0.00176858	0.00266952	0.508349	0.00603924	0.0028722	0.0366649	0.00338583	0.00179468	0.059215	0.495651	No	NA	NA	NA	0.000377415	0.00189638	0.842463	0.000506361	0.00117399	0.666666	0.00137621	0.00126174	0.27662	0.000819233	0.000782834	0.295332	0.852072	No
13439-6	IQ domain-containing protein F3	IQCF3	P0C7M6	NA		IQCF3	Human	Protein	Yes	0.00458933	0.00423578	0.279989	0.00407505	0.00435419	0.350369	0.00702671	0.00538184	0.193079	0.00498809	0.00264437	0.0592537	0.906504	No	NA	NA	NA	0.00311526	0.00176755	0.0796154	0.000491919	0.00191731	0.797756	0.00226788	0.00235087	0.335785	0.00199379	0.00113736	0.0796016	0.597578	No
5116-62	Roundabout homolog 2	ROBO2	Q9HCK4	Receptor for SLIT2, and probably SLIT1, which are thought to act as molecular guidance cue in cellular migration, including axonal navigation at the ventral midline of the neural tube and projection of axons to different regions during neuronal development.	6092	ROBO2	Human	Protein	Yes	-0.00648282	0.00274429	0.0191842	-0.000653549	0.00169308	0.699866	-0.00246565	0.00235616	0.296526	-0.00231642	0.00122927	0.0595119	0.194601	No	NA	NA	NA	-0.00185952	0.00116006	0.110624	-0.000626638	0.000743177	0.400051	-0.00107548	0.00102736	0.296355	-0.00100977	0.000534438	0.0588371	0.668169	No
7872-5	Fc_MOUSE	Fc_MOUSE	Q99LC4	NA			Mouse	Protein	No	0.00432855	0.00488951	0.37714	0.00408745	0.00277372	0.142029	0.00287765	0.00348232	0.409521	0.00373476	0.00198313	0.0596647	0.955282	No	NA	NA	NA	0.00166852	0.00205141	0.417044	0.000804148	0.00122397	0.511876	-0.000310631	0.00152067	0.838335	0.000597297	0.000864648	0.489692	0.719744	No
10945-11	Syntaxin-6	Syntaxin-6	O43752	SNARE promoting movement of transport vesicles to target membranes. Targets endosomes to the trans-Golgi network, and may therefore function in retrograde trafficking. Together with SNARE STX12, promotes movement of vesicles from endosomes to the cell membrane, and may therefore function in the endocytic recycling pathway. {ECO:0000250|UniProtKB:Q63635}.	10228	STX6	Human	Protein	Yes	-0.000276895	0.00503725	0.956221	-0.00747837	0.00470614	0.113501	-0.00751398	0.00481172	0.11986	-0.00526883	0.00279778	0.0596708	0.491587	No	NA	NA	NA	0.000553595	0.00211234	0.79355	-0.00315149	0.0020694	0.12924	-0.00176485	0.00210653	0.403079	-0.00147816	0.00121003	0.221861	0.449887	No
6472-40	Melanocyte protein PMEL	GP100	P40967	Forms physiological amyloids that play a central role in melanosome morphogenesis and pigmentation. The maturation of unpigmented premelanosomes from stage I to II is marked by assembly of processed amyloidogenic fragments into parallel fibrillar sheets, which elongate the vesicle into a striated ellipsoidal shape. In pigmented stage III and IV melanosomes, the amyloid matrix serves as a platform where eumelanin precursors accumulate at high local concentrations for pigment formation. May prevent pigmentation-associated toxicity by sequestering toxic reaction intermediates of eumelanin biosynthesis pathway. {ECO:0000269|PubMed:11694580, ECO:0000269|PubMed:21962903, ECO:0000269|PubMed:26387950, ECO:0000269|PubMed:26694611, ECO:0000269|PubMed:28272432, ECO:0000269|PubMed:30988362}.; Represents a potent melanoma-specific antigen. Among melanoma non-mutated self-peptides, G9-154 (KTWGQYWQV), G9-209 (ITDQVPFSV) and G9-280 (YLEPGPVTA), appear to act as immunodominant common epitopes that stimulate anti-tumor immune response mediated by HLA-A-restricted cytotoxic T cells. {ECO:0000269|PubMed:7706734, ECO:0000269|PubMed:8022805}.	6490	PMEL	Human	Protein	Yes	-0.0202555	0.00788589	0.0109881	0.000784084	0.0047691	0.869562	-0.00890055	0.00566291	0.117491	-0.00623465	0.00331077	0.0596817	0.0623903	No	NA	NA	NA	-0.00928042	0.00329624	0.00539005	-1.71214e-05	0.00209624	0.993491	-0.00376117	0.00247007	0.12931	-0.00304957	0.00143813	0.0339625	0.0564474	No
7106-37	Oocyte-secreted protein 2	PLACL	Q86WS3	Involved in oocyte maturation. {ECO:0000269|PubMed:36042231}.	219990	OOSP2	Human	Protein	Yes	0.00927846	0.00630386	0.142728	0.00212208	0.00340442	0.533722	0.00884528	0.00541442	0.103802	0.00493489	0.00262111	0.059734	0.431924	No	NA	NA	NA	0.0066495	0.00261454	0.0117869	0.0015514	0.00149394	0.300209	0.00387295	0.00236073	0.102355	0.00305358	0.00113682	0.00722959	0.220564	No
12820-1	GRB2-related adapter protein	GRAP	Q13588	Couples signals from receptor and cytoplasmic tyrosine kinases to the Ras signaling pathway. Plays a role in the inner ear and in hearing (PubMed:30610177). {ECO:0000269|PubMed:30610177}.		GRAP	Human	Protein	Yes	0.0188506	0.00998398	0.0605551	0.00407704	0.00450733	0.366715	0.00586481	0.00591784	0.322786	0.00634628	0.00337467	0.0600314	0.40078	No	NA	NA	NA	0.00988711	0.004165	0.0186114	0.00207873	0.00197976	0.294892	0.00435027	0.00256912	0.091855	0.00378946	0.00146759	0.00982034	0.230191	No
17509-6	4-hydroxyphenylpyruvate dioxygenase	HPPD	P32754	Catalyzes the conversion of 4-hydroxyphenylpyruvic acid to homogentisic acid, one of the steps in tyrosine catabolism. {ECO:0000269|PubMed:1339442}.	3242	HPD	Human	Protein	Yes	0.0135914	0.0072478	0.0623099	0.0101072	0.00408585	0.0141395	-0.00421745	0.00461819	0.362152	0.00529639	0.00281914	0.0602819	0.0311158	No	NA	NA	NA	0.00762565	0.00301732	0.0123184	0.00508943	0.00178787	0.0048421	-0.000580704	0.0020172	0.773721	0.00342154	0.00122312	0.00515188	0.0342504	No
9276-7	Carboxypeptidase A2	CBPA2	P48052	NA	1358	CPA2	Human	Protein	Yes	0.00192769	0.00584091	0.741743	-0.00954299	0.00406059	0.0196632	-0.00452575	0.00623935	0.469026	-0.00552126	0.00294057	0.0604337	0.268097	No	NA	NA	NA	0.00256404	0.00244334	0.295342	-0.00385285	0.00178825	0.0322995	-0.00178093	0.00272117	0.51351	-0.00165108	0.00127488	0.195291	0.105697	No
8942-2	39S ribosomal protein L21, mitochondrial	RM21	Q7Z2W9	NA	219927	MRPL21	Human	Protein	Yes	0.0323516	0.0109121	0.0034218	0.00524313	0.00653169	0.423014	0.00134049	0.00746376	0.857637	0.00840862	0.00448163	0.0606218	0.0511485	No	NA	NA	NA	0.0156566	0.00454113	0.000697564	0.00260575	0.00286961	0.364858	0.0017314	0.00325252	0.595053	0.00468629	0.00194456	0.0159549	0.0275027	No
10731-10	Heparan sulfate glucosamine 3-O-sulfotransferase 5	HS3S5	Q8IZT8	Sulfotransferase that utilizes 3'-phospho-5'-adenylyl sulfate (PAPS) to catalyze the transfer of a sulfo group to position 3 of glucosamine residues in heparan. Catalyzes the rate limiting step in the biosynthesis of heparan sulfate (HSact). This modification is a crucial step in the biosynthesis of anticoagulant heparan sulfate as it completes the structure of the antithrombin pentasaccharide binding site. Also generates GlcUA-GlcNS or IdoUA-GlcNS and IdoUA2S-GlcNH2. The substrate-specific O-sulfation generates an enzyme-modified heparan sulfate which acts as a binding receptor to Herpes simplex virus-1 (HSV-1) and permits its entry. {ECO:0000269|PubMed:12138164}.	222537	HS3ST5	Human	Protein	Yes	0.0287665	0.00971407	0.00345828	0.0082852	0.00581078	0.155354	-0.00401679	0.00686371	0.559016	0.00756771	0.00403435	0.0606798	0.0220793	No	NA	NA	NA	0.0133228	0.00405335	0.00120892	0.00390811	0.00255213	0.127148	-0.00151153	0.0029934	0.614111	0.00381053	0.00175143	0.0295799	0.0131031	No
16748-1	Bone morphogenetic protein 3	BMP-3	P12645	Growth factor of the TGF-beta superfamily that plays an essential role in developmental process by inducing and patterning early skeletal formation and by negatively regulating bone density. Antagonizes the ability of certain osteogenic BMPs to induce osteoprogenitor differentitation and ossification (PubMed:11138004, PubMed:15269709). Initiates signaling cascades by associating with type II receptor ACVR2B to activate SMAD2-dependent and SMAD-independent signaling cascades including TAK1 and JNK pathways (PubMed:31665064). {ECO:0000269|PubMed:11138004, ECO:0000269|PubMed:15269709, ECO:0000269|PubMed:31665064}.	651	BMP3	Human	Protein	Yes	-0.00219885	0.00619304	0.722949	0.00687712	0.00317796	0.031556	0.00287451	0.00371113	0.439452	0.0042101	0.00224906	0.0612145	0.385822	No	NA	NA	NA	0.000489156	0.00259809	0.850864	0.00276038	0.00139927	0.0497962	-0.000527247	0.00162004	0.745155	0.00123223	0.000980625	0.208908	0.293164	No
12580-7	Proteasome subunit beta type-5	PSB5	P28074	Component of the 20S core proteasome complex involved in the proteolytic degradation of most intracellular proteins. This complex plays numerous essential roles within the cell by associating with different regulatory particles. Associated with two 19S regulatory particles, forms the 26S proteasome and thus participates in the ATP-dependent degradation of ubiquitinated proteins. The 26S proteasome plays a key role in the maintenance of protein homeostasis by removing misfolded or damaged proteins that could impair cellular functions, and by removing proteins whose functions are no longer required. Associated with the PA200 or PA28, the 20S proteasome mediates ubiquitin-independent protein degradation. This type of proteolysis is required in several pathways including spermatogenesis (20S-PA200 complex) or generation of a subset of MHC class I-presented antigenic peptides (20S-PA28 complex). Within the 20S core complex, PSMB5 displays a chymotrypsin-like activity. {ECO:0000269|PubMed:15244466, ECO:0000269|PubMed:18502982, ECO:0000269|PubMed:18565852, ECO:0000269|PubMed:27176742, ECO:0000269|PubMed:8610016}.	5693	PSMB5	Human	Protein	Yes	0.00299568	0.00511257	0.558616	0.00472277	0.00270162	0.0818567	0.00247207	0.00422762	0.559337	0.00389237	0.00207964	0.0612545	0.887761	No	NA	NA	NA	0.00174278	0.00214249	0.416996	0.00204587	0.00118765	0.0863815	0.000784615	0.00184407	0.670914	0.001688	0.00090503	0.0621635	0.847283	No
3497-13	Interferon alpha-2	IFN-aA	P01563	Produced by macrophages, IFN-alpha have antiviral activities. {ECO:0000269|PubMed:6159538}.	3440	IFNA2	Human	Protein	Yes	0.00234737	0.00252264	0.353294	0.00252375	0.00169628	0.138253	0.00133497	0.00158607	0.400905	0.00196924	0.00105281	0.0614196	0.865346	No	NA	NA	NA	0.000688848	0.00105928	0.516293	0.000497464	0.000748578	0.507048	-1.08168e-05	0.000692717	0.987556	0.000310756	0.000458364	0.497792	0.816642	No
8631-13	Erythroid membrane-associated protein	ERMAP	Q96PL5	Possible role as a cell-adhesion or receptor molecule of erythroid cells.	114625	ERMAP	Human	Protein	Yes	-0.00196472	0.00578543	0.734538	-0.00494477	0.005643	0.381854	-0.0188186	0.00783503	0.0171663	-0.00671054	0.00359049	0.0616257	0.206076	No	NA	NA	NA	0.00140545	0.00242509	0.562914	-0.00227825	0.00247977	0.359254	-0.00634887	0.00343475	0.0659205	-0.00160429	0.00154779	0.299967	0.171849	No
10563-13	LysM and putative peptidoglycan-binding domain-containing protein 3	LYSM3	Q7Z3D4	Essential for Golgi structural integrity. {ECO:0000269|PubMed:29851555}.	116068	LYSMD3	Human	Protein	Yes	0.00103158	0.00334002	0.757774	-0.00628152	0.0021809	0.00437198	0.00156501	0.00394369	0.691882	-0.00309615	0.00165706	0.0616985	0.079757	No	NA	NA	NA	0.00046293	0.00140081	0.74141	-0.00233788	0.000963714	0.0160876	-0.000382623	0.00172	0.824172	-0.00125271	0.000720871	0.0822509	0.220486	No
13487-24	Protein unc-93 homolog B1	UN93B	Q9H1C4	Plays an important role in innate and adaptive immunity by regulating nucleotide-sensing Toll-like receptor (TLR) signaling. Required for the transport of a subset of TLRs (including TLR3, TLR7 and TLR9) from the endoplasmic reticulum to endolysosomes where they can engage pathogen nucleotides and activate signaling cascades. May play a role in autoreactive B-cells removal. {ECO:0000269|PubMed:19006693}.		UNC93B1	Human	Protein	Yes	-0.0177374	0.0120717	0.143412	-0.0080135	0.00921937	0.385697	-0.0115156	0.0115985	0.321901	-0.0115729	0.00619448	0.0617263	0.814706	No	NA	NA	NA	-0.00496986	0.00507915	0.329093	-0.00426861	0.00404877	0.292919	-0.00537455	0.0050556	0.28894	-0.00477586	0.00268326	0.0750963	0.984531	No
9249-17	Transmembrane protein 9	TMEM9	Q9P0T7	Transmembrane protein that binds to and facilitates the assembly of lysosomal proton-transporting V-type ATPase (v-ATPase), resulting in enhanced lysosomal acidification and trafficking (PubMed:30374053). By bringing the v-ATPase accessory protein ATP6AP2 and the v-ATPase subunit ATP6V0D1 together, allows v-ATPase complex formation and activation (PubMed:30374053). TMEM9-controlled vesicular acidification induces hyperactivation of Wnt/beta-catenin signaling, involved in development, tissue homeostasis and tissue regeneration, through lysosomal degradation of adenomatous polyposis coli/APC (PubMed:30374053, PubMed:32380568). In the liver, involved in hepatic regeneration (PubMed:32380568). {ECO:0000269|PubMed:30374053, ECO:0000269|PubMed:32380568}.	252839	TMEM9	Human	Protein	Yes	-0.00138673	0.00460325	0.763556	-0.0036199	0.00438387	0.409863	-0.0107834	0.00491307	0.0292505	-0.00498056	0.00266639	0.061776	0.349787	No	NA	NA	NA	0.000820915	0.00193022	0.671107	-0.00281963	0.0019203	0.143464	-0.00283992	0.00215751	0.189483	-0.00153019	0.00115132	0.183823	0.316155	No
14685-17	RAC-beta serine/threonine-protein kinase	PKB beta	P31751	AKT2 is one of 3 closely related serine/threonine-protein kinases (AKT1, AKT2 and AKT3) called the AKT kinase, and which regulate many processes including metabolism, proliferation, cell survival, growth and angiogenesis. This is mediated through serine and/or threonine phosphorylation of a range of downstream substrates. Over 100 substrate candidates have been reported so far, but for most of them, no isoform specificity has been reported. AKT is responsible of the regulation of glucose uptake by mediating insulin-induced translocation of the SLC2A4/GLUT4 glucose transporter to the cell surface. Phosphorylation of PTPN1 at 'Ser-50' negatively modulates its phosphatase activity preventing dephosphorylation of the insulin receptor and the attenuation of insulin signaling. Phosphorylation of TBC1D4 triggers the binding of this effector to inhibitory 14-3-3 proteins, which is required for insulin-stimulated glucose transport. AKT regulates also the storage of glucose in the form of glycogen by phosphorylating GSK3A at 'Ser-21' and GSK3B at 'Ser-9', resulting in inhibition of its kinase activity. Phosphorylation of GSK3 isoforms by AKT is also thought to be one mechanism by which cell proliferation is driven. AKT regulates also cell survival via the phosphorylation of MAP3K5 (apoptosis signal-related kinase). Phosphorylation of 'Ser-83' decreases MAP3K5 kinase activity stimulated by oxidative stress and thereby prevents apoptosis. AKT mediates insulin-stimulated protein synthesis by phosphorylating TSC2 at 'Ser-939' and 'Thr-1462', thereby activating mTORC1 signaling and leading to both phosphorylation of 4E-BP1 and in activation of RPS6KB1. AKT is involved in the phosphorylation of members of the FOXO factors (Forkhead family of transcription factors), leading to binding of 14-3-3 proteins and cytoplasmic localization. In particular, FOXO1 is phosphorylated at 'Thr-24', 'Ser-256' and 'Ser-319'. FOXO3 and FOXO4 are phosphorylated on equivalent sites. AKT has an important role in the regulation of NF-kappa-B-dependent gene transcription and positively regulates the activity of CREB1 (cyclic AMP (cAMP)-response element binding protein). The phosphorylation of CREB1 induces the binding of accessory proteins that are necessary for the transcription of pro-survival genes such as BCL2 and MCL1. AKT phosphorylates 'Ser-454' on ATP citrate lyase (ACLY), thereby potentially regulating ACLY activity and fatty acid synthesis. Activates the 3B isoform of cyclic nucleotide phosphodiesterase (PDE3B) via phosphorylation of 'Ser-273', resulting in reduced cyclic AMP levels and inhibition of lipolysis. Phosphorylates PIKFYVE on 'Ser-318', which results in increased PI(3)P-5 activity. The Rho GTPase-activating protein DLC1 is another substrate and its phosphorylation is implicated in the regulation cell proliferation and cell growth. AKT plays a role as key modulator of the AKT-mTOR signaling pathway controlling the tempo of the process of newborn neurons integration during adult neurogenesis, including correct neuron positioning, dendritic development and synapse formation. Signals downstream of phosphatidylinositol 3-kinase (PI(3)K) to mediate the effects of various growth factors such as platelet-derived growth factor (PDGF), epidermal growth factor (EGF), insulin and insulin-like growth factor I (IGF-I). AKT mediates the antiapoptotic effects of IGF-I. Essential for the SPATA13-mediated regulation of cell migration and adhesion assembly and disassembly. May be involved in the regulation of the placental development.; One of the few specific substrates of AKT2 identified recently is PITX2. Phosphorylation of PITX2 impairs its association with the CCND1 mRNA-stabilizing complex thus shortening the half-life of CCND1. AKT2 seems also to be the principal isoform responsible of the regulation of glucose uptake. Phosphorylates C2CD5 on 'Ser-197' during insulin-stimulated adipocytes. AKT2 is also specifically involved in skeletal muscle differentiation, one of its substrates in this process being ANKRD2. Down-regulation by RNA interference reduces the expression of the phosphorylated form of BAD, resulting in the induction of caspase-dependent apoptosis. Phosphorylates CLK2 on 'Thr-343'.	208	AKT2	Human	Protein	Yes	0.0142418	0.00719306	0.049169	0.00579172	0.00412721	0.161957	0.00123937	0.00419679	0.768041	0.00508594	0.00272357	0.0618488	0.288008	No	NA	NA	NA	0.00684493	0.00300703	0.0239544	0.00271687	0.00181284	0.135409	0.00233194	0.00182335	0.202306	0.003193	0.00118207	0.00690929	0.41335	No
4867-15	Vascular endothelial growth factor A, isoform 121	VEGF121	P15692	Growth factor active in angiogenesis, vasculogenesis and endothelial cell growth. Induces endothelial cell proliferation, promotes cell migration, inhibits apoptosis and induces permeabilization of blood vessels. Binds to the FLT1/VEGFR1 and KDR/VEGFR2 receptors, heparan sulfate and heparin. NRP1/Neuropilin-1 binds isoforms VEGF-165 and VEGF-145. Isoform VEGF165B binds to KDR but does not activate downstream signaling pathways, does not activate angiogenesis and inhibits tumor growth. Binding to NRP1 receptor initiates a signaling pathway needed for motor neuron axon guidance and cell body migration, including for the caudal migration of facial motor neurons from rhombomere 4 to rhombomere 6 during embryonic development (By similarity). Also binds the DEAR/FBXW7-AS1 receptor (PubMed:17446437). {ECO:0000250|UniProtKB:Q00731, ECO:0000269|PubMed:11427521, ECO:0000269|PubMed:16489009, ECO:0000269|PubMed:17446437, ECO:0000269|PubMed:25825981}.	7422	VEGFA	Human	Protein	Yes	0.0369717	0.0126198	0.00381355	0.0038493	0.00654313	0.556945	0.00473524	0.00741808	0.523936	0.0085362	0.00457345	0.0619759	0.0535908	No	NA	NA	NA	0.0142688	0.00531145	0.00786902	0.0033694	0.00286901	0.241517	0.00246577	0.0032332	0.446517	0.00455669	0.0019897	0.022013	0.139947	No
6522-57	Fc_MOUSE	Fc_MOUSE	Q99LC4	NA			Mouse	Protein	No	0.0112313	0.00600124	0.0628306	0.00543891	0.00399793	0.175105	-0.000711282	0.00629972	0.91021	0.00548966	0.00294209	0.0620545	0.389771	No	NA	NA	NA	0.00372496	0.00252579	0.141947	0.00178402	0.00176048	0.312012	0.000510512	0.00274673	0.852729	0.00200535	0.00127833	0.116712	0.678581	No
15402-2	DNA-binding protein inhibitor ID-1	ID-1	P41134	Transcriptional regulator (lacking a basic DNA binding domain) which negatively regulates the basic helix-loop-helix (bHLH) transcription factors by forming heterodimers and inhibiting their DNA binding and transcriptional activity. Implicated in regulating a variety of cellular processes, including cellular growth, senescence, differentiation, apoptosis, angiogenesis, and neoplastic transformation. Inhibits skeletal muscle and cardiac myocyte differentiation. Regulates the circadian clock by repressing the transcriptional activator activity of the CLOCK-BMAL1 heterodimer (By similarity). {ECO:0000250}.	3397	ID1	Human	Protein	Yes	-0.00655948	0.00981748	0.504862	-0.00787142	0.00386454	0.0428811	-0.000863152	0.00531562	0.87116	-0.00555035	0.00297845	0.0623916	0.563035	No	NA	NA	NA	-0.0048151	0.00410752	0.242574	-0.00197254	0.00170946	0.249812	0.00142004	0.00231588	0.540411	-0.0011832	0.00130418	0.364284	0.32326	No
17172-19	Statherin	STAT	P02808	Salivary protein that stabilizes saliva supersaturated with calcium salts by inhibiting the precipitation of calcium phosphate salts. It also modulates hydroxyapatite crystal formation on the tooth surface.	6779	STATH	Human	Protein	Yes	-0.0101216	0.0214152	0.63702	-0.0145824	0.0152592	0.340316	-0.0242352	0.0147519	0.101883	-0.0177105	0.00950427	0.0624019	0.833924	No	NA	NA	NA	-0.0049434	0.00898001	0.582638	-0.00812401	0.00669814	0.226496	-0.00813991	0.00644878	0.208236	-0.00745901	0.00412618	0.0706489	0.951476	No
11116-16	Uncharacterized protein C11orf87	CK087	Q6NUJ2	NA		C11orf87	Human	Protein	Yes	0.00458249	0.00355024	0.198373	0.00122478	0.00237796	0.607041	0.00483074	0.00295352	0.103396	0.00305793	0.00164218	0.0625856	0.565818	No	NA	NA	NA	0.00199832	0.0014885	0.18105	0.000676523	0.00104479	0.517978	0.00123371	0.0012931	0.341127	0.00114959	0.000713288	0.107033	0.765533	No
12424-107	Thymocyte nuclear protein 1	THYN1	Q9P016	Specifically binds 5-hydroxymethylcytosine (5hmC), suggesting that it acts as a specific reader of 5hmC. {ECO:0000250}.		THYN1	Human	Protein	Yes	-0.00453757	0.00697446	0.516101	-0.00865238	0.00378798	0.0233288	0.000354192	0.00479092	0.941135	-0.00508794	0.00273365	0.0627123	0.335878	No	NA	NA	NA	-0.00143893	0.00292662	0.623527	-0.00325499	0.00167023	0.0526044	-0.000735021	0.00208841	0.72522	-0.0021339	0.0011914	0.0732809	0.620146	No
9118-7	PH and SEC7 domain-containing protein 2	PSD2	Q9BQI7	NA	84249	PSD2	Human	Protein	Yes	-0.017649	0.011178	0.116038	0.00342903	0.0061375	0.576942	-0.0282146	0.00893721	0.00182395	-0.00857149	0.00460922	0.0629364	0.00949784	No	NA	NA	NA	-0.00530209	0.00470335	0.261053	0.00215275	0.00269552	0.425372	-0.0114281	0.00390932	0.00383573	-0.00278398	0.00200696	0.165393	0.0140511	No
2635-61	Layilin	Layilin	Q6UX15	Receptor for hyaluronate. {ECO:0000269|PubMed:11294894}.	143903	LAYN	Human	Protein	Yes	0.00205696	0.00499963	0.681231	0.00218631	0.00256338	0.394655	0.00522434	0.00289928	0.0729621	0.00333121	0.00179271	0.0631412	0.707935	No	NA	NA	NA	-0.000283334	0.00209777	0.892705	0.000184457	0.00112847	0.87031	0.000581804	0.00127311	0.648139	0.000269669	0.000783384	0.730668	0.934585	No
7888-58	Cytochrome c oxidase assembly factor 3 homolog, mitochondrial	CCD56	Q9Y2R0	Core component of the MITRAC (mitochondrial translation regulation assembly intermediate of cytochrome c oxidase complex) complex, that regulates cytochrome c oxidase assembly. MITRAC complexes regulate both translation of mitochondrial encoded components and assembly of nuclear-encoded components imported in mitochondrion. Required for efficient translation of MT-CO1 and mitochondrial respiratory chain complex IV assembly. {ECO:0000269|PubMed:23260140}.	28958	COA3	Human	Protein	Yes	0.00182161	0.00360193	0.613637	0.00286453	0.00225815	0.205968	0.00415025	0.00306084	0.176554	0.00301416	0.00162238	0.0631878	0.881714	No	NA	NA	NA	0.000462893	0.00151136	0.759734	0.000614718	0.000995297	0.537472	0.000201125	0.00134027	0.880856	0.000466655	0.000706409	0.508868	0.969773	No
2249-25	HCE004333	HCE004333	HCE004333	NA	HCE004333	HCE004333	Human	Hybridization Control Elution	No	-0.00145594	0.000582655	0.0133189	-0.000266154	0.000428701	0.535357	-0.000221868	0.000369222	0.548538	-0.000468402	0.000252199	0.0632723	0.170244	No	NA	NA	NA	-0.000462672	0.000246098	0.0616506	-0.000248418	0.000187833	0.187379	-0.000242388	0.000160274	0.131923	-0.000287839	0.000109249	0.00842114	0.730095	No
11682-7	Thioredoxin-interacting protein	TXNIP	Q9H3M7	May act as an oxidative stress mediator by inhibiting thioredoxin activity or by limiting its bioavailability. Interacts with COPS5 and restores COPS5-induced suppression of CDKN1B stability, blocking the COPS5-mediated translocation of CDKN1B from the nucleus to the cytoplasm. Functions as a transcriptional repressor, possibly by acting as a bridge molecule between transcription factors and corepressor complexes, and over-expression will induce G0/G1 cell cycle arrest. Required for the maturation of natural killer cells. Acts as a suppressor of tumor cell growth. Inhibits the proteasomal degradation of DDIT4, and thereby contributes to the inhibition of the mammalian target of rapamycin complex 1 (mTORC1). {ECO:0000269|PubMed:12821938, ECO:0000269|PubMed:17603038, ECO:0000269|PubMed:18541147, ECO:0000269|PubMed:21460850}.	10628	TXNIP	Human	Protein	Yes	0.00809421	0.00860944	0.348345	0.00323415	0.0051097	0.527437	0.00863174	0.00519587	0.0981238	0.0062229	0.00335515	0.063635	0.739226	No	NA	NA	NA	0.00287161	0.00361336	0.427779	0.00160436	0.00224524	0.475648	-2.22922e-05	0.00228012	0.992209	0.00114252	0.00146285	0.434788	0.766335	No
8087-250	E3 ubiquitin-protein ligase RNF13	RNF13	O43567	E3 ubiquitin-protein ligase that regulates cell proliferation (PubMed:18794910, PubMed:23378536, PubMed:30595371). Involved in apoptosis regulation (PubMed:23378536, PubMed:30595371). Mediates ER stress-induced activation of JNK signaling pathway and apoptosis by promoting ERN1 activation and splicing of XBP1 mRNA (PubMed:23378536, PubMed:30595371). Also involved in protein trafficking and localization (PubMed:24387786). {ECO:0000269|PubMed:18794910, ECO:0000269|PubMed:23378536, ECO:0000269|PubMed:24387786, ECO:0000269|PubMed:30595371}.	11342	RNF13	Human	Protein	Yes	-0.00186023	0.0031199	0.551727	-0.00423283	0.00348851	0.22631	-0.00439645	0.00309881	0.157426	-0.00344849	0.00186002	0.0637384	0.817386	No	NA	NA	NA	-0.000797423	0.00130848	0.542978	-0.000814584	0.00153746	0.596775	-0.00148565	0.00135371	0.273671	-0.00104396	0.000802492	0.193294	0.921171	No
2468-62	C-C motif chemokine 20	MIP-3a	P78556	Acts as a ligand for C-C chemokine receptor CCR6. Signals through binding and activation of CCR6 and induces a strong chemotactic response and mobilization of intracellular calcium ions (PubMed:11352563, PubMed:11035086, PubMed:20068036). The ligand-receptor pair CCL20-CCR6 is responsible for the chemotaxis of dendritic cells (DC), effector/memory T-cells and B-cells and plays an important role at skin and mucosal surfaces under homeostatic and inflammatory conditions, as well as in pathology, including cancer and various autoimmune diseases (PubMed:21376174). CCL20 acts as a chemotactic factor that attracts lymphocytes and, slightly, neutrophils, but not monocytes (PubMed:9038201, PubMed:11352563). Involved in the recruitment of both the pro-inflammatory IL17 producing helper T-cells (Th17) and the regulatory T-cells (Treg) to sites of inflammation. Required for optimal migration of thymic natural regulatory T cells (nTregs) and DN1 early thymocyte progenitor cells (By similarity). C-terminal processed forms have been shown to be equally chemotactically active for leukocytes (PubMed:11035086). Positively regulates sperm motility and chemotaxis via its binding to CCR6 which triggers Ca2+ mobilization in the sperm which is important for its motility (PubMed:23765988, PubMed:25122636). Inhibits proliferation of myeloid progenitors in colony formation assays (PubMed:9129037). May be involved in formation and function of the mucosal lymphoid tissues by attracting lymphocytes and dendritic cells towards epithelial cells (By similarity). Possesses antibacterial activity towards E.coli ATCC 25922 and S.aureus ATCC 29213 (PubMed:12149255). {ECO:0000250|UniProtKB:O89093, ECO:0000269|PubMed:11035086, ECO:0000269|PubMed:11352563, ECO:0000269|PubMed:12149255, ECO:0000269|PubMed:20068036, ECO:0000269|PubMed:23765988, ECO:0000269|PubMed:25122636, ECO:0000269|PubMed:9038201, ECO:0000269|PubMed:9129037, ECO:0000303|PubMed:21376174}.	6364	CCL20	Human	Protein	Yes	-0.00149998	0.00417247	0.719628	-0.00619837	0.00281965	0.0289867	-6.01031e-05	0.00527452	0.990919	-0.00396025	0.00213607	0.0637405	0.466618	No	NA	NA	NA	-0.000410485	0.00175035	0.81484	-0.00235289	0.00124279	0.0596578	0.00207867	0.00229546	0.366188	-0.00108527	0.000927026	0.24172	0.213438	No
5467-15	Heat shock protein HSP 90-beta	HSP 90b	P08238	Molecular chaperone that promotes the maturation, structural maintenance and proper regulation of specific target proteins involved for instance in cell cycle control and signal transduction. Undergoes a functional cycle linked to its ATPase activity. This cycle probably induces conformational changes in the client proteins, thereby causing their activation. Interacts dynamically with various co-chaperones that modulate its substrate recognition, ATPase cycle and chaperone function (PubMed:16478993, PubMed:19696785). Engages with a range of client protein classes via its interaction with various co-chaperone proteins or complexes, that act as adapters, simultaneously able to interact with the specific client and the central chaperone itself. Recruitment of ATP and co-chaperone followed by client protein forms a functional chaperone. After the completion of the chaperoning process, properly folded client protein and co-chaperone leave HSP90 in an ADP-bound partially open conformation and finally, ADP is released from HSP90 which acquires an open conformation for the next cycle (PubMed:27295069, PubMed:26991466). Apart from its chaperone activity, it also plays a role in the regulation of the transcription machinery. HSP90 and its co-chaperones modulate transcription at least at three different levels. They first alter the steady-state levels of certain transcription factors in response to various physiological cues. Second, they modulate the activity of certain epigenetic modifiers, such as histone deacetylases or DNA methyl transferases, and thereby respond to the change in the environment. Third, they participate in the eviction of histones from the promoter region of certain genes and thereby turn on gene expression (PubMed:25973397). Antagonizes STUB1-mediated inhibition of TGF-beta signaling via inhibition of STUB1-mediated SMAD3 ubiquitination and degradation (PubMed:24613385). Promotes cell differentiation by chaperoning BIRC2 and thereby protecting from auto-ubiquitination and degradation by the proteasomal machinery (PubMed:18239673). Main chaperone involved in the phosphorylation/activation of the STAT1 by chaperoning both JAK2 and PRKCE under heat shock and in turn, activates its own transcription (PubMed:20353823). Involved in the translocation into ERGIC (endoplasmic reticulum-Golgi intermediate compartment) of leaderless cargos (lacking the secretion signal sequence) such as the interleukin 1/IL-1; the translocation process is mediated by the cargo receptor TMED10 (PubMed:32272059). {ECO:0000269|PubMed:16478993, ECO:0000269|PubMed:18239673, ECO:0000269|PubMed:19696785, ECO:0000269|PubMed:20353823, ECO:0000269|PubMed:24613385, ECO:0000269|PubMed:32272059, ECO:0000303|PubMed:25973397, ECO:0000303|PubMed:26991466, ECO:0000303|PubMed:27295069}.; (Microbial infection) Binding to N.meningitidis NadA stimulates monocytes (PubMed:21949862). Seems to interfere with N.meningitidis NadA-mediated invasion of human cells (Probable). {ECO:0000269|PubMed:21949862, ECO:0000305|PubMed:22066472}.	3326	HSP90AB1	Human	Protein	Yes	0.027819	0.0142145	0.0518184	0.00749199	0.00591784	0.206871	0.0037971	0.0078882	0.630749	0.00832349	0.00449128	0.0638455	0.327903	No	NA	NA	NA	0.0153134	0.00591777	0.0104165	0.00370875	0.00259842	0.154927	0.0030005	0.00343524	0.383398	0.00474682	0.00195589	0.0152269	0.164782	No
2668-70	Calpain I	Calpain I	P07384 P04632	NA	823 826	CAPN1 CAPNS1	Human	Protein	Yes	0.026869	0.0140278	0.0569572	0.00862342	0.00607975	0.157513	0.00224806	0.00800604	0.779138	0.00848216	0.0045769	0.0638461	0.312714	No	NA	NA	NA	0.0145466	0.00584512	0.0136915	0.00320792	0.00267567	0.231866	0.00202132	0.00348879	0.562944	0.00414133	0.00199558	0.0379638	0.160421	No
9715-15	Immunoglobulin superfamily member 3	IGSF3	O75054	NA	3321	IGSF3	Human	Protein	Yes	-0.0125513	0.00662925	0.0598518	-0.00647248	0.00373624	0.0846322	0.00126027	0.00469588	0.788667	-0.00495286	0.0026751	0.0641025	0.198912	No	NA	NA	NA	-0.00704361	0.00275939	0.0114869	-0.0028147	0.00164238	0.0879955	-0.000677499	0.00204737	0.741035	-0.00287618	0.00116199	0.0133154	0.179462	No
19123-6	NF-kappa-B inhibitor delta	IKBD	Q8NI38	Regulates the expression of IL-2, IL-6, and other cytokines through regulation on NF-kappa-B activity. Functions in the regulation of inflammatory responses. Involved in the induction of T helper 17 cells (Th17) differentiation upon recognition of antigen by T cell antigen receptor (TCR). May also regulate TCR-induced negative selection of thymocytes. {ECO:0000250|UniProtKB:Q2TB02}.	84807	NFKBID	Human	Protein	Yes	-0.0132635	0.0104493	0.205897	-0.00340575	0.00413653	0.411222	-0.00731351	0.00508386	0.151732	-0.00567758	0.00306725	0.0641648	0.627439	No	NA	NA	NA	-0.00793483	0.00436314	0.0705628	0.000249206	0.00182084	0.891266	-0.00171222	0.00222433	0.442286	-0.00123631	0.00134079	0.356488	0.21563	No
8945-7	BRISC complex subunit Abro1	F175B	Q15018	Component of the BRISC complex, a multiprotein complex that specifically cleaves 'Lys-63'-linked polyubiquitin, leaving the last ubiquitin chain attached to its substrates (PubMed:19214193, PubMed:20032457, PubMed:20656690, PubMed:24075985). May act as a central scaffold protein that assembles the various components of the BRISC complex and retains them in the cytoplasm (PubMed:20656690). Plays a role in regulating the onset of apoptosis via its role in modulating 'Lys-63'-linked ubiquitination of target proteins (By similarity). Required for normal mitotic spindle assembly and microtubule attachment to kinetochores via its role in deubiquitinating NUMA1 (PubMed:26195665). Plays a role in interferon signaling via its role in the deubiquitination of the interferon receptor IFNAR1; deubiquitination increases IFNAR1 activities by enhancing its stability and cell surface expression (PubMed:24075985, PubMed:26344097). Down-regulates the response to bacterial lipopolysaccharide (LPS) via its role in IFNAR1 deubiquitination (PubMed:24075985). Required for normal induction of p53/TP53 in response to DNA damage (PubMed:25283148). Independent of the BRISC complex, promotes interaction between USP7 and p53/TP53, and thereby promotes deubiquitination of p53/TP53, preventing its degradation and resulting in increased p53/TP53-mediated transcription regulation and p53/TP53-dependent apoptosis in response to DNA damage (PubMed:25283148). {ECO:0000250|UniProtKB:Q3TCJ1, ECO:0000269|PubMed:19214193, ECO:0000269|PubMed:20032457, ECO:0000269|PubMed:20656690, ECO:0000269|PubMed:24075985, ECO:0000269|PubMed:25283148}.	23172	FAM175B	Human	Protein	Yes	0.00200339	0.0128511	0.876285	-0.00587434	0.00536962	0.275169	-0.00916945	0.00539416	0.0906057	-0.00674706	0.00364892	0.0644495	0.707611	No	NA	NA	NA	0.00376319	0.00538334	0.485389	-0.00115259	0.00236525	0.626538	-0.00177029	0.00236475	0.45491	-0.00100169	0.00159703	0.530513	0.639819	No
6571-75	Uncharacterized protein C17orf78	CQ078	Q8N4C9	NA	284099	C17orf78	Human	Protein	Yes	0.00804608	0.00666759	0.229047	0.000848846	0.00337235	0.801505	0.011345	0.00495049	0.0228956	0.00475145	0.00257149	0.0646394	0.186622	No	NA	NA	NA	0.00492286	0.00278426	0.078665	0.000960299	0.00148099	0.517401	0.00451057	0.00216303	0.0382275	0.00255044	0.00111897	0.0226511	0.259231	No
16781-2	Cytosolic endo-beta-N-acetylglucosaminidase	ENASE	Q8NFI3	Endoglycosidase that releases N-glycans from glycoproteins by cleaving the beta-1,4-glycosidic bond in the N,N'-diacetylchitobiose core. Involved in the processing of free oligosaccharides in the cytosol. {ECO:0000269|PubMed:12114544}.	64772	ENGASE	Human	Protein	Yes	-0.00255699	0.00654843	0.696628	0.00253315	0.00577034	0.661102	0.0162135	0.00556376	0.00394573	0.00630675	0.00341679	0.0649193	0.0661944	No	NA	NA	NA	-0.000962098	0.00274674	0.726529	0.00247934	0.0025317	0.328513	0.00601759	0.00243919	0.0144087	0.00278275	0.00147983	0.060047	0.162679	No
4150-75	Plasmin	Plasmin	P00747	Plasmin dissolves the fibrin of blood clots and acts as a proteolytic factor in a variety of other processes including embryonic development, tissue remodeling, tumor invasion, and inflammation. In ovulation, weakens the walls of the Graafian follicle. It activates the urokinase-type plasminogen activator, collagenases and several complement zymogens, such as C1 and C5. Cleavage of fibronectin and laminin leads to cell detachment and apoptosis. Also cleaves fibrin, thrombospondin and von Willebrand factor. Its role in tissue remodeling and tumor invasion may be modulated by CSPG4. Binds to cells. {ECO:0000269|PubMed:14699093}.; Angiostatin is an angiogenesis inhibitor that blocks neovascularization and growth of experimental primary and metastatic tumors in vivo. {ECO:0000269|PubMed:14699093}.; (Microbial infection) ENO/enoloase from parasite P.falciparum (strain NF54) interacts with PLG present in the mosquito blood meal to promote the invasion of the mosquito midgut by the parasite ookinete (PubMed:21949403). The catalytic active form, plasmin, is essential for the invasion of the mosquito midgut (PubMed:21949403). {ECO:0000269|PubMed:21949403}.; (Microbial infection) Binds to OspC on the surface of B.burgdorferi cells, possibly conferring an extracellular protease activity on the bacteria that allows it to traverse host tissue. {ECO:0000269|PubMed:22433849}.	5340	PLG	Human	Protein	Yes	0.00452866	0.00538451	0.401387	-0.00117736	0.00291272	0.686453	0.00912548	0.00316841	0.00437897	0.00367673	0.00199215	0.0649484	0.0561426	No	NA	NA	NA	0.00129755	0.00226062	0.566666	0.000114749	0.00128065	0.928686	0.00270346	0.00139586	0.0540907	0.00129783	0.000870836	0.136139	0.393082	No
10447-18	Polyadenylate-binding protein 3	PABP3	Q9H361	Binds the poly(A) tail of mRNA. May be involved in cytoplasmic regulatory processes of mRNA metabolism. Binds poly(A) with a slightly lower affinity as compared to PABPC1.	5042	PABPC3	Human	Protein	Yes	0.0217133	0.0102864	0.0361042	0.00660159	0.00473981	0.165107	0.000749876	0.0063362	0.905903	0.00656438	0.00356074	0.0652498	0.221898	No	NA	NA	NA	0.0104079	0.00429859	0.016418	0.00326962	0.00208072	0.117548	0.00173338	0.00276033	0.530699	0.00371323	0.0015498	0.0165775	0.224761	No
19142-39	DNA (cytosine-5)-methyltransferase 3-like	DNM3L	Q9UJW3	Catalytically inactive regulatory factor of DNA methyltransferases that can either promote or inhibit DNA methylation depending on the context (By similarity). Essential for the function of DNMT3A and DNMT3B: activates DNMT3A and DNMT3B by binding to their catalytic domain (PubMed:17687327). Acts by accelerating the binding of DNA and S-adenosyl-L-methionine (AdoMet) to the methyltransferases and dissociates from the complex after DNA binding to the methyltransferases (PubMed:17687327). Recognizes unmethylated histone H3 lysine 4 (H3K4me0) and induces de novo DNA methylation by recruitment or activation of DNMT3 (PubMed:17687327). Plays a key role in embryonic stem cells and germ cells (By similarity). In germ cells, required for the methylation of imprinted loci together with DNMT3A (By similarity). In male germ cells, specifically required to methylate retrotransposons, preventing their mobilization (By similarity). Plays a key role in embryonic stem cells (ESCs) by acting both as an positive and negative regulator of DNA methylation (By similarity). While it promotes DNA methylation of housekeeping genes together with DNMT3A and DNMT3B, it also acts as an inhibitor of DNA methylation at the promoter of bivalent genes (By similarity). Interacts with the EZH2 component of the PRC2/EED-EZH2 complex, preventing interaction of DNMT3A and DNMT3B with the PRC2/EED-EZH2 complex, leading to maintain low methylation levels at the promoters of bivalent genes (By similarity). Promotes differentiation of ESCs into primordial germ cells by inhibiting DNA methylation at the promoter of RHOX5, thereby activating its expression (By similarity). {ECO:0000250|UniProtKB:Q9CWR8, ECO:0000269|PubMed:17687327}.		DNMT3L	Human	Protein	Yes	0.0113957	0.00513741	0.0277396	-0.00050329	0.00366092	0.890782	0.00638531	0.0041821	0.128283	0.00447495	0.00242765	0.065282	0.144239	No	NA	NA	NA	0.00527178	0.0021486	0.015055	0.00060257	0.00160859	0.708327	0.00406263	0.00181228	0.0260052	0.00287783	0.0010497	0.00611441	0.159655	No
4834-61	Ephrin type-A receptor 2	Epithelial cell kinase	P29317	Receptor tyrosine kinase which binds promiscuously membrane-bound ephrin-A family ligands residing on adjacent cells, leading to contact-dependent bidirectional signaling into neighboring cells. The signaling pathway downstream of the receptor is referred to as forward signaling while the signaling pathway downstream of the ephrin ligand is referred to as reverse signaling. Activated by the ligand ephrin-A1/EFNA1 regulates migration, integrin-mediated adhesion, proliferation and differentiation of cells. Regulates cell adhesion and differentiation through DSG1/desmoglein-1 and inhibition of the ERK1/ERK2 (MAPK3/MAPK1, respectively) signaling pathway. May also participate in UV radiation-induced apoptosis and have a ligand-independent stimulatory effect on chemotactic cell migration. During development, may function in distinctive aspects of pattern formation and subsequently in development of several fetal tissues. Involved for instance in angiogenesis, in early hindbrain development and epithelial proliferation and branching morphogenesis during mammary gland development. Engaged by the ligand ephrin-A5/EFNA5 may regulate lens fiber cells shape and interactions and be important for lens transparency development and maintenance. With ephrin-A2/EFNA2 may play a role in bone remodeling through regulation of osteoclastogenesis and osteoblastogenesis. {ECO:0000269|PubMed:10655584, ECO:0000269|PubMed:16236711, ECO:0000269|PubMed:18339848, ECO:0000269|PubMed:19573808, ECO:0000269|PubMed:20679435, ECO:0000269|PubMed:20861311, ECO:0000269|PubMed:23358419, ECO:0000269|PubMed:26158630, ECO:0000269|PubMed:27385333}.; (Microbial infection) Acts as a receptor for hepatitis C virus (HCV) in hepatocytes and facilitates its cell entry. Mediates HCV entry by promoting the formation of the CD81-CLDN1 receptor complexes that are essential for HCV entry and by enhancing membrane fusion of cells expressing HCV envelope glycoproteins. {ECO:0000269|PubMed:21516087}.	1969	EPHA2	Human	Protein	Yes	-0.0094085	0.00548915	0.0881734	-0.0031545	0.00318249	0.32269	-0.00317467	0.00433817	0.465092	-0.0042819	0.00232459	0.0654748	0.587751	No	NA	NA	NA	-0.00515106	0.00228954	0.0256196	-0.00100831	0.00140025	0.472243	-0.00230434	0.00188738	0.22346	-0.00218418	0.00100937	0.0304727	0.302941	No
7796-10	B-cell antigen receptor complex-associated protein alpha chain	CD79A	P11912	Required in cooperation with CD79B for initiation of the signal transduction cascade activated by binding of antigen to the B-cell antigen receptor complex (BCR) which leads to internalization of the complex, trafficking to late endosomes and antigen presentation. Also required for BCR surface expression and for efficient differentiation of pro- and pre-B-cells. Stimulates SYK autophosphorylation and activation. Binds to BLNK, bringing BLNK into proximity with SYK and allowing SYK to phosphorylate BLNK. Also interacts with and increases activity of some Src-family tyrosine kinases. Represses BCR signaling during development of immature B-cells. {ECO:0000269|PubMed:8617796, ECO:0000269|PubMed:9057631}.	973	CD79A	Human	Protein	Yes	-0.0043636	0.00350415	0.214584	-0.0024395	0.00236618	0.303695	-0.00258053	0.00257268	0.316971	-0.00287246	0.00155958	0.0655022	0.892509	No	NA	NA	NA	-0.00211906	0.00146764	0.150444	-0.000300943	0.00104232	0.773069	-0.00132551	0.00112075	0.23824	-0.00106201	0.000677156	0.116801	0.574888	No
8700-325	Polypeptide N-acetylgalactosaminyltransferase 11	GLT11	Q8NCW6	Polypeptide N-acetylgalactosaminyltransferase that catalyzes the initiation of protein O-linked glycosylation and is involved in left/right asymmetry by mediating O-glycosylation of NOTCH1. O-glycosylation of NOTCH1 promotes activation of NOTCH1, modulating the balance between motile and immotile (sensory) cilia at the left-right organiser (LRO). Polypeptide N-acetylgalactosaminyltransferases catalyze the transfer of an N-acetyl-D-galactosamine residue to a serine or threonine residue on the protein receptor. Displays the same enzyme activity toward MUC1, MUC4, and EA2 than GALNT1. Not involved in glycosylation of erythropoietin (EPO). {ECO:0000269|PubMed:11925450, ECO:0000269|PubMed:24226769}.	63917	GALNT11	Human	Protein	Yes	0.00396268	0.0040359	0.327432	0.00374299	0.00231974	0.108081	0.00147966	0.00276216	0.592729	0.00299445	0.00162587	0.0655103	0.79357	No	NA	NA	NA	0.00210915	0.00169008	0.213597	0.00159198	0.00101996	0.120021	0.000497636	0.00120471	0.679966	0.00130555	0.000707042	0.0648201	0.68568	No
5340-24	Caspase-10	Caspase-10	Q92851	Involved in the activation cascade of caspases responsible for apoptosis execution. Recruited to both Fas- and TNFR-1 receptors in a FADD dependent manner. May participate in the granzyme B apoptotic pathways. Cleaves and activates effector caspases CASP3, CASP4, CASP6, CASP7, CASP8 and CASP9. Hydrolyzes the small- molecule substrates, Tyr-Val-Ala-Asp-|-AMC and Asp-Glu-Val-Asp-|-AMC. {ECO:0000269|PubMed:11717445, ECO:0000269|PubMed:16916640}.; Isoform 7 can enhance NF-kappaB activity but promotes only slight apoptosis. {ECO:0000269|PubMed:17822854}.; Isoform C is proteolytically inactive. {ECO:0000269|PubMed:11717445}.	843	CASP10	Human	Protein	Yes	0.0216872	0.0103501	0.0374785	0.0103594	0.00573236	0.0721202	-0.00219377	0.00645243	0.734197	0.00729022	0.00395948	0.0655909	0.111808	No	NA	NA	NA	0.00979832	0.00433289	0.0248807	0.00700246	0.00249346	0.00543401	-0.000197295	0.00281419	0.944174	0.0047691	0.00171404	0.00539633	0.0719373	No
18324-61	Sulfite oxidase, mitochondrial	SUOX	P51687	Catalyzes the oxidation of sulfite to sulfate, the terminal reaction in the oxidative degradation of sulfur-containing amino acids. {ECO:0000250|UniProtKB:Q07116}.	6821	SUOX	Human	Protein	Yes	-0.00382951	0.00532818	0.473201	-0.00425565	0.00457871	0.353692	-0.0112474	0.00655091	0.0874398	-0.00564809	0.00306821	0.0656445	0.62514	No	NA	NA	NA	-0.00251615	0.00223026	0.260679	-0.00143385	0.00201408	0.477283	-0.00666547	0.00283968	0.0198251	-0.00294961	0.00132271	0.025749	0.314043	No
4192-10	Alcohol dehydrogenase [NADP(+)]	AK1A1	P14550	Catalyzes the NADPH-dependent reduction of a wide variety of carbonyl-containing compounds to their corresponding alcohols. Displays enzymatic activity towards endogenous metabolites such as aromatic and aliphatic aldehydes, ketones, monosaccharides and bile acids, with a preference for negatively charged substrates, such as glucuronate and succinic semialdehyde (PubMed:10510318). Functions as a detoxifiying enzyme by reducing a range of toxic aldehydes. Reduces methylglyoxal and 3-deoxyglucosone, which are present at elevated levels under hyperglycemic conditions and are cytotoxic. Involved also in the detoxification of lipid-derived aldehydes like acrolein (By similarity). Plays a role in the activation of procarcinogens, such as polycyclic aromatic hydrocarbon trans-dihydrodiols, and in the metabolism of various xenobiotics and drugs, including the anthracyclines doxorubicin (DOX) and daunorubicin (DAUN) (PubMed:18276838, PubMed:11306097). Displays no reductase activity towards retinoids (By similarity). {ECO:0000250|UniProtKB:P50578, ECO:0000250|UniProtKB:P51635, ECO:0000269|PubMed:10510318, ECO:0000269|PubMed:11306097, ECO:0000269|PubMed:18276838}.	10327	AKR1A1	Human	Protein	Yes	0.0289545	0.0153085	0.060109	0.00595712	0.00694101	0.391702	0.0088005	0.00900539	0.329549	0.00952278	0.00517402	0.0656951	0.390324	No	NA	NA	NA	0.0166276	0.006367	0.00974145	0.00367274	0.00304569	0.229176	0.00526866	0.00391886	0.180231	0.00581605	0.00224969	0.00973038	0.182851	No
7124-18	Interleukin-21	IL-21	Q9HBE4	Cytokine with immunoregulatory activity. May promote the transition between innate and adaptive immunity. Induces the production of IgG(1) and IgG(3) in B-cells (By similarity). Implicated in the generation and maintenance of T follicular helper (Tfh) cells and the formation of germinal-centers. Together with IL6, control the early generation of Tfh cells and are critical for an effective antibody response to acute viral infection (By similarity). May play a role in proliferation and maturation of natural killer (NK) cells in synergy with IL15. May regulate proliferation of mature B- and T-cells in response to activating stimuli. In synergy with IL15 and IL18 stimulates interferon gamma production in T-cells and NK cells (PubMed:11081504, PubMed:15178704). During T-cell mediated immune response may inhibit dendritic cells (DC) activation and maturation (By similarity). {ECO:0000250|UniProtKB:Q9ES17, ECO:0000269|PubMed:11081504, ECO:0000269|PubMed:15178704}.	59067	IL21	Human	Protein	Yes	0.0147541	0.00711173	0.0393837	-0.000713104	0.0078211	0.927436	0.00971105	0.00867935	0.264451	0.00827968	0.00449946	0.0657462	0.33654	No	NA	NA	NA	0.00309966	0.00300825	0.304152	0.000129693	0.00343757	0.969939	0.00432441	0.00378399	0.254391	0.00247393	0.00194269	0.202857	0.68816	No
6247-9	Signal-regulatory protein beta-1	SIRB1	O00241	Immunoglobulin-like cell surface receptor involved in the negative regulation of receptor tyrosine kinase-coupled signaling processes. Participates also in the recruitment of tyrosine kinase SYK. Triggers activation of myeloid cells when associated with TYROBP (PubMed:10604985). {ECO:0000269|PubMed:10604985}.	10326	SIRPB1	Human	Protein	Yes	-0.015184	0.010505	0.150009	-0.00908541	0.00592424	0.126585	-0.0013195	0.00875979	0.880408	-0.00817721	0.00444613	0.0658897	0.582383	No	NA	NA	NA	-0.0113711	0.00435208	0.00970677	-0.00489311	0.00259672	0.0608555	-0.00282307	0.00381486	0.460099	-0.00563354	0.00192517	0.00343065	0.306956	No
4666-193	No protein	No Protein		NA			Human	Spuriomer	No	-0.0050473	0.00386929	0.193675	-0.00361623	0.00249821	0.149192	-0.00133912	0.00322869	0.678737	-0.00323582	0.00175967	0.0659326	0.745474	No	NA	NA	NA	-0.002086	0.00162306	0.200295	-0.00100385	0.00110119	0.362985	-0.00038172	0.00140813	0.786589	-0.00106064	0.000765033	0.165625	0.728251	No
8791-151	Carbonic anhydrase 5A, mitochondrial	Carbonic Anhydrase VA	P35218	Mitochondrial carbonic anhydrase that catalyzes the reversible conversion of carbon dioxide to bicarbonate/HCO3 (PubMed:8356065, PubMed:24530203). Mitochondria are impermeable to HCO3, and thus this intramitochondrial carbonic anhydrase is pivotal in providing HCO3 for multiple mitochondrial enzymes that catalyze the formation of essential metabolites of intermediary metabolism in the urea and Krebs cycles (PubMed:24530203). {ECO:0000269|PubMed:24530203, ECO:0000269|PubMed:8356065}.	763	CA5A	Human	Protein	Yes	6.42183e-05	0.00620374	0.991752	-0.00413592	0.00393232	0.294073	-0.00660406	0.00372857	0.07795	-0.00455664	0.00248005	0.0661635	0.647984	No	NA	NA	NA	0.00171098	0.00259896	0.51113	-0.000775604	0.00173193	0.654725	-0.00187587	0.00163262	0.251842	-0.000827735	0.00108046	0.443622	0.504787	No
18395-5	[Protein ADP-ribosylarginine] hydrolase	ADPRH	P54922	Specifically acts as an arginine mono-ADP-ribosylhydrolase by mediating the removal of mono-ADP-ribose attached to arginine residues on proteins. {ECO:0000269|PubMed:30472116, ECO:0000269|PubMed:8349667}.	141	ADPRH	Human	Protein	Yes	0.014343	0.00580867	0.0144326	0.00216577	0.00430747	0.615619	0.00256978	0.00586498	0.661715	0.00547513	0.00298003	0.0661696	0.205324	No	NA	NA	NA	0.00743497	0.00241532	0.00239371	0.000182068	0.00189427	0.923518	0.00120292	0.00255714	0.638536	0.00250264	0.00128775	0.0519646	0.0515798	No
7155-46	C4b-binding protein beta chain	C4b-binding protein beta chain	P20851	Controls the classical pathway of complement activation. It binds as a cofactor to C3b/C4b inactivator (C3bINA), which then hydrolyzes the complement fragment C4b. It also accelerates the degradation of the C4bC2a complex (C3 convertase) by dissociating the complement fragment C2a. It also interacts with anticoagulant protein S and with serum amyloid P component. The beta chain binds protein S.	725	C4BPB	Human	Protein	Yes	-0.00414549	0.012011	0.730375	-0.010413	0.00669732	0.121452	-0.00604137	0.00559067	0.281084	-0.00741871	0.00404159	0.0664179	0.845842	No	NA	NA	NA	0.000497694	0.0050391	0.921429	-0.00372095	0.00294915	0.20841	-0.00112816	0.00244313	0.644715	-0.00185536	0.00176256	0.292502	0.702293	No
10561-5	Peptidoglycan recognition protein 3	PGRP-I-alpha	Q96LB9	Pattern receptor that binds to murein peptidoglycans (PGN) of Gram-positive bacteria. Has bactericidal activity towards Gram-positive bacteria. May kill Gram-positive bacteria by interfering with peptidoglycan biosynthesis. Binds also to Gram-negative bacteria, and has bacteriostatic activity towards Gram-negative bacteria. Plays a role in innate immunity. {ECO:0000269|PubMed:16354652}.	114771	PGLYRP3	Human	Protein	Yes	0.0124362	0.00662284	0.0619604	0.00519297	0.00454819	0.25481	0.00166946	0.00568577	0.769332	0.00574301	0.00313	0.0665308	0.46087	No	NA	NA	NA	0.00546881	0.00277514	0.0502328	0.00220382	0.00199942	0.271583	-0.00261766	0.00247321	0.291064	0.00153352	0.00135647	0.258256	0.0845646	No
14291-53	Arf-GAP with GTPase, ANK repeat and PH domain-containing protein 2	AGAP2	Q99490	GTPase-activating protein (GAP) for ARF1 and ARF5, which also shows strong GTPase activity. Isoform 1 participates in the prevention of neuronal apoptosis by enhancing PI3 kinase activity. It aids the coupling of metabotropic glutamate receptor 1 (GRM1) to cytoplasmic PI3 kinase by interacting with Homer scaffolding proteins, and also seems to mediate anti-apoptotic effects of NGF by activating nuclear PI3 kinase. Isoform 2 does not stimulate PI3 kinase but may protect cells from apoptosis by stimulating Akt. It also regulates the adapter protein 1 (AP-1)-dependent trafficking of proteins in the endosomal system. It seems to be oncogenic. It is overexpressed in cancer cells, prevents apoptosis and promotes cancer cell invasion. {ECO:0000269|PubMed:12640130, ECO:0000269|PubMed:14761976, ECO:0000269|PubMed:15118108, ECO:0000269|PubMed:16079295}.	116986	AGAP2	Human	Protein	Yes	0.0127704	0.0188358	0.498613	-0.0193771	0.00984014	0.0502042	-0.0143304	0.0124443	0.250786	-0.0130926	0.00714221	0.0667844	0.316143	No	NA	NA	NA	0.00955535	0.00787895	0.22674	-0.00519773	0.0043491	0.233342	0.000577399	0.00544276	0.915614	-0.000986834	0.00311991	0.751773	0.245325	No
2449-1	Calcium-dependent phospholipase A2	GV	P39877	Secretory calcium-dependent phospholipase A2 that primarily targets extracellular phospholipids (PubMed:8300559). Hydrolyzes the ester bond of the fatty acyl group attached at sn-2 position of phospholipids (phospholipase A2 activity), preferentially releasing fatty acyl groups with a low degree of unsaturation such as oleoyl (C18:1) and linoleoyl (C18:2) groups (PubMed:8300559, PubMed:14998370, PubMed:23533611). Hydrolyzes low-density lipoprotein (LDL) phospholipids releasing unsaturated fatty acids that drive macrophage polarization toward an M2 phenotype (By similarity). May act in an autocrine and paracrine manner. Contributes to lipid remodeling of cellular membranes at different subcellular locations and generation of lipid mediators involved in pathogen clearance. Cleaves sn-2 fatty acyl chains of cardiolipin, a major component of the inner membrane of mitochondria and bacterial membranes (PubMed:23533611). Promotes phagocytosis of bacteria in macrophages through production of lysophosphatidylethanolamines (PubMed:25725101). Displays bactericidal activity against Gram-positive bacteria by directly hydrolyzing phospholipids of the bacterial membrane (PubMed:11694541). Promotes phagocytosis and killing of ingested fungi likely through controlling phagosome-lysosome fusion and phagosome maturation (By similarity). Plays a role in biosynthesis of cysteinyl leukotrienes (CysLTs) in myeloid cells (PubMed:12124392, PubMed:12796497). In eosinophils, triggers perinuclear arachidonate release and LTC4 synthesis in a PLA2G4A-independent way (PubMed:12796497). In neutrophils, amplifies CysLTs biosynthesis initiated by PLA2G4A (PubMed:12124392). Promotes immune complex clearance in macrophages via stimulating synthesis of CysLTs, which act through CYSLTR1 to trigger phagocytosis (By similarity). May regulate antigen processing in antigen-presenting cells (By similarity). In pulmonary macrophages regulates IL33 production required for activation of group 2 innate lymphoid cells (By similarity). May play a role in the biosynthesis of N-acyl ethanolamines that regulate energy metabolism. Hydrolyzes N-acyl phosphatidylethanolamines to N-acyl lysophosphatidylethanolamines, which are further cleaved by a lysophospholipase D to release N-acyl ethanolamines (PubMed:14998370). {ECO:0000250|UniProtKB:P97391, ECO:0000269|PubMed:11694541, ECO:0000269|PubMed:12124392, ECO:0000269|PubMed:12796497, ECO:0000269|PubMed:14998370, ECO:0000269|PubMed:23533611, ECO:0000269|PubMed:25725101, ECO:0000269|PubMed:8300559}.	5322	PLA2G5	Human	Protein	Yes	-0.0031734	0.00470128	0.500501	-0.00313842	0.00222278	0.159401	-0.00340463	0.00357072	0.34142	-0.00320731	0.00175122	0.0670309	0.997969	No	NA	NA	NA	-0.000628541	0.00197365	0.750485	-0.000337328	0.000981161	0.731326	-0.000700721	0.00155951	0.653655	-0.000468682	0.000765467	0.540351	0.976959	No
3065-65	Fibroblast growth factor 5	FGF-5	P12034	Plays an important role in the regulation of cell proliferation and cell differentiation. Required for normal regulation of the hair growth cycle. Functions as an inhibitor of hair elongation by promoting progression from anagen, the growth phase of the hair follicle, into catagen the apoptosis-induced regression phase (By similarity). {ECO:0000250|UniProtKB:Q20FD0, ECO:0000269|PubMed:8663044}.	2250	FGF5	Human	Protein	Yes	-0.00526683	0.00504669	0.298001	-0.0042647	0.00352184	0.227239	-0.00339797	0.00359902	0.346163	-0.00412483	0.00225252	0.0670692	0.954292	No	NA	NA	NA	-0.00285614	0.00211255	0.178004	-0.00154743	0.00154957	0.319093	-0.000484324	0.0015722	0.75834	-0.00141649	0.000978187	0.147597	0.662627	No
8980-19	Cell surface glycoprotein CD200 receptor 2	MO2R2	Q6Q8B3	May be a receptor for the CD200/OX2 cell surface glycoprotein. {ECO:0000250}.	344807	CD200R1L	Human	Protein	Yes	-0.0101515	0.00737713	0.170433	-0.00134293	0.00484521	0.781916	-0.0125674	0.00662847	0.0593112	-0.00632704	0.00345585	0.0671279	0.330674	No	NA	NA	NA	-0.00398712	0.00309601	0.19939	0.000162062	0.00212991	0.939418	-0.00506352	0.00289376	0.0815852	-0.00221739	0.00150045	0.139456	0.28053	No
11401-181	E3 ubiquitin-protein ligase RNF146	RN146	Q9NTX7	E3 ubiquitin-protein ligase that specifically binds poly-ADP-ribosylated (PARsylated) proteins and mediates their ubiquitination and subsequent degradation (PubMed:21478859, PubMed:21799911, PubMed:22267412). May regulate many important biological processes, such as cell survival and DNA damage response (PubMed:21825151, PubMed:22267412). Acts as an activator of the Wnt signaling pathway by mediating the ubiquitination of PARsylated AXIN1 and AXIN2, 2 key components of the beta-catenin destruction complex (PubMed:21478859, PubMed:21799911). Acts in cooperation with tankyrase proteins (TNKS and TNKS2), which mediate PARsylation of target proteins AXIN1, AXIN2, BLZF1, CASC3, TNKS and TNKS2 (PubMed:21799911). Recognizes and binds tankyrase-dependent PARsylated proteins via its WWE domain and mediates their ubiquitination, leading to their degradation (PubMed:21799911). Different ubiquitin linkage types have been observed: TNKS2 undergoes ubiquitination at 'Lys-48' and 'Lys-63', while AXIN1 is only ubiquitinated at 'Lys-48' (PubMed:21799911). May regulate TNKS and TNKS2 subcellular location, preventing aggregation at a centrosomal location (PubMed:21799911). Neuroprotective protein (PubMed:21602803). Protects the brain against N-methyl-D-aspartate (NMDA) receptor-mediated glutamate excitotoxicity and ischemia, by interfering with PAR-induced cell death, called parthanatos (By similarity). Prevents nuclear translocation of AIFM1 in a PAR-binding dependent manner (By similarity). Does not affect PARP1 activation (By similarity). Protects against cell death induced by DNA damaging agents, such as N-methyl-N-nitro-N-nitrosoguanidine (MNNG) and rescues cells from G1 arrest (By similarity). Promotes cell survival after gamma-irradiation (PubMed:21825151). Facilitates DNA repair (PubMed:21825151). {ECO:0000250|UniProtKB:Q9CZW6, ECO:0000269|PubMed:21478859, ECO:0000269|PubMed:21602803, ECO:0000269|PubMed:21799911, ECO:0000269|PubMed:21825151, ECO:0000269|PubMed:22267412}.		RNF146	Human	Protein	Yes	-0.00564511	0.00488162	0.248985	-0.00197677	0.00239434	0.409936	-0.00325281	0.00241232	0.17895	-0.00293807	0.00160491	0.0671486	0.784379	No	NA	NA	NA	-0.000700607	0.00205407	0.733422	-0.000724725	0.00105286	0.491973	-0.00151838	0.00105119	0.150079	-0.0010733	0.000699438	0.124902	0.851375	No
3221-54	Secreted frizzled-related protein 1	SARP-2	Q8N474	Soluble frizzled-related proteins (sFRPS) function as modulators of Wnt signaling through direct interaction with Wnts. They have a role in regulating cell growth and differentiation in specific cell types. SFRP1 decreases intracellular beta-catenin levels (By similarity). Has antiproliferative effects on vascular cells, in vitro and in vivo, and can induce, in vivo, an angiogenic response. In vascular cell cycle, delays the G1 phase and entry into the S phase (By similarity). In kidney development, inhibits tubule formation and bud growth in metanephroi (By similarity). Inhibits WNT1/WNT4-mediated TCF-dependent transcription. {ECO:0000250}.	6422	SFRP1	Human	Protein	Yes	-0.0140028	0.00613357	0.0235502	-0.0052299	0.0034804	0.134377	0.00152765	0.00449845	0.734495	-0.00459452	0.00251139	0.067328	0.120129	No	NA	NA	NA	-0.00509748	0.00258131	0.0497583	-0.00180478	0.00153275	0.240294	0.00109331	0.00196057	0.577666	-0.00149398	0.00109377	0.171968	0.154784	No
9016-12	Oxysterols receptor LXR-beta	NR1H2	P55055	Nuclear receptor that exhibits a ligand-dependent transcriptional activation activity (PubMed:25661920). Binds preferentially to double-stranded oligonucleotide direct repeats having the consensus half-site sequence 5'-AGGTCA-3' and 4-nt spacing (DR-4). Regulates cholesterol uptake through MYLIP-dependent ubiquitination of LDLR, VLDLR and LRP8; DLDLR and LRP8. Interplays functionally with RORA for the regulation of genes involved in liver metabolism (By similarity). Induces LPCAT3-dependent phospholipid remodeling in endoplasmic reticulum (ER) membranes of hepatocytes, driving SREBF1 processing and lipogenesis (By similarity). Via LPCAT3, triggers the incorporation of arachidonate into phosphatidylcholines of ER membranes, increasing membrane dynamics and enabling triacylglycerols transfer to nascent very low-density lipoprotein (VLDL) particles (By similarity). Via LPCAT3 also counteracts lipid-induced ER stress response and inflammation, likely by modulating SRC kinase membrane compartmentalization and limiting the synthesis of lipid inflammatory mediators (By similarity). Plays an anti-inflammatory role during the hepatic acute phase response by acting as a corepressor: inhibits the hepatic acute phase response by preventing dissociation of the N-Cor corepressor complex (PubMed:20159957). {ECO:0000250|UniProtKB:Q60644, ECO:0000269|PubMed:20159957, ECO:0000269|PubMed:25661920}.	7376	NR1H2	Human	Protein	Yes	0.0197174	0.00689235	0.00470456	0.00387187	0.00453484	0.394154	0.00037456	0.00469736	0.93652	0.00539416	0.00294887	0.0673652	0.0616294	No	NA	NA	NA	0.00994544	0.00286255	0.000635725	0.00240695	0.00198979	0.22773	0.00119107	0.00204661	0.561198	0.00343359	0.00127686	0.00716488	0.0361216	No
9106-87	LysM and putative peptidoglycan-binding domain-containing protein 4	LYSM4	Q5XG99	NA	145748	LYSMD4	Human	Protein	Yes	0.0126859	0.00416411	0.00264814	0.00071843	0.00554543	0.89704	-0.00128135	0.00439844	0.771089	0.0048544	0.00265486	0.067475	0.0488171	No	NA	NA	NA	0.00396079	0.00176562	0.0260449	0.00213099	0.00243311	0.382091	-0.000497013	0.00191794	0.795777	0.00196362	0.00114591	0.0866044	0.231053	No
18859-7	Eukaryotic translation initiation factor 4E-binding protein 3	4EBP3	O60516	Repressor of translation initiation that regulates EIF4E activity by preventing its assembly into the eIF4F complex: hypophosphorylated form competes with EIF4G1/EIF4G3 and strongly binds to EIF4E, leading to repress translation. In contrast, hyperphosphorylated form dissociates from EIF4E, allowing interaction between EIF4G1/EIF4G3 and EIF4E, leading to initiation of translation. {ECO:0000250|UniProtKB:Q13541}.	8637	EIF4EBP3	Human	Protein	Yes	-0.00364619	0.0109045	0.73847	0.00570339	0.00528468	0.281684	0.0333837	0.0117725	0.0050107	0.00805787	0.00440945	0.0676381	0.0503264	No	NA	NA	NA	-0.0018628	0.00457287	0.684208	0.00258759	0.0023223	0.266412	0.0130823	0.0051517	0.0118142	0.0032616	0.00192122	0.0895701	0.0831609	No
10058-1	UV excision repair protein RAD23 homolog A	RD23A	P54725	Multiubiquitin chain receptor involved in modulation of proteasomal degradation. Binds to 'Lys-48'-linked polyubiquitin chains in a length-dependent manner and with a lower affinity to 'Lys-63'-linked polyubiquitin chains. Proposed to be capable to bind simultaneously to the 26S proteasome and to polyubiquitinated substrates and to deliver ubiquitinated proteins to the proteasome.; Involved in nucleotide excision repair and is thought to be functional equivalent for RAD23B in global genome nucleotide excision repair (GG-NER) by association with XPC. In vitro, the XPC:RAD23A dimer has NER activity. Can stabilize XPC.; (Microbial infection) Involved in Vpr-dependent replication of HIV-1 in non-proliferating cells and primary macrophages. Required for the association of HIV-1 Vpr with the host proteasome. {ECO:0000269|PubMed:20614012}.	5886	RAD23A	Human	Protein	Yes	0.0176789	0.00924626	0.0573965	0.00623128	0.00468728	0.185111	0.00153579	0.00596274	0.796991	0.00625278	0.00342317	0.0677589	0.340802	No	NA	NA	NA	0.0096629	0.00385162	0.0129601	0.00248297	0.00206164	0.229759	0.00166709	0.00259784	0.521742	0.00328831	0.00148929	0.0272466	0.193863	No
8038-41	Sterol-4-alpha-carboxylate 3-dehydrogenase, decarboxylating	NSDHL	Q15738	Catalyzes the NAD(P)(+)-dependent oxidative decarboxylation of the C4 methyl groups of 4-alpha-carboxysterols in post-squalene cholesterol biosynthesis (By similarity). Also plays a role in the regulation of the endocytic trafficking of EGFR (By similarity). {ECO:0000250|UniProtKB:Q9R1J0}.	50814	NSDHL	Human	Protein	Yes	-0.0136566	0.00635134	0.0328178	-0.00307359	0.00472145	0.515746	-0.00351018	0.00717847	0.625352	-0.00611465	0.00335098	0.0680414	0.375961	No	NA	NA	NA	-0.00771981	0.00263698	0.0038387	0.000557127	0.00207684	0.788757	-0.00115925	0.00313078	0.711545	-0.00230133	0.00144689	0.111714	0.0439451	No
14283-12	Ras-related protein Rab-14	RAB14	P61106	Involved in membrane trafficking between the Golgi complex and endosomes during early embryonic development. Regulates the Golgi to endosome transport of FGFR-containing vesicles during early development, a key process for developing basement membrane and epiblast and primitive endoderm lineages during early postimplantation development. May act by modulating the kinesin KIF16B-cargo association to endosomes (By similarity). Regulates, together with its guanine nucleotide exchange factor DENND6A, the specific endocytic transport of ADAM10, N-cadherin/CDH2 shedding and cell-cell adhesion. {ECO:0000250, ECO:0000269|PubMed:22595670}.	51552	RAB14	Human	Protein	Yes	-0.00937803	0.00819196	0.253753	-0.00680202	0.00516361	0.189128	-0.00469097	0.00678872	0.490318	-0.00670189	0.00367347	0.0680913	0.907175	No	NA	NA	NA	-0.002941	0.00344112	0.393826	-0.00128257	0.00227689	0.573812	0.000469114	0.00296322	0.87436	-0.00113064	0.00159876	0.479444	0.751004	No
12845-18	Sorting nexin-17	SNX17	Q15036	Critical regulator of endosomal recycling of numerous surface proteins, including integrins, signaling receptor and channels (PubMed:15121882, PubMed:15769472). Binds to NPxY sequences in the cytoplasmic tails of target cargos (PubMed:21512128). Associates with retriever and CCC complexes to prevent lysosomal degradation and promote cell surface recycling of numerous cargos such as integrins ITGB1, ITGB5 and their associated alpha subunits (PubMed:28892079, PubMed:22492727). Also required for maintenance of normal cell surface levels of APP and LRP1 (PubMed:16712798, PubMed:19005208). Interacts with membranes containing phosphatidylinositol 3-phosphate (PtdIns(3P)) (PubMed:16712798). {ECO:0000269|PubMed:15121882, ECO:0000269|PubMed:15769472, ECO:0000269|PubMed:16712798, ECO:0000269|PubMed:19005208, ECO:0000269|PubMed:21512128, ECO:0000269|PubMed:22492727, ECO:0000269|PubMed:28892079}.	9784	SNX17	Human	Protein	Yes	0.015881	0.00864302	0.0677234	0.00501939	0.00458324	0.274659	0.00328611	0.00577087	0.569661	0.00604505	0.00331462	0.0681894	0.455266	No	NA	NA	NA	0.00831778	0.00360678	0.0221927	0.0019446	0.00201566	0.335745	0.00080542	0.00251758	0.749343	0.00258977	0.00144221	0.0725435	0.209409	No
10049-112	Telomeric repeat-binding factor 1	TERF1	P54274	Binds the telomeric double-stranded 5'-TTAGGG-3' repeat and negatively regulates telomere length. Involved in the regulation of the mitotic spindle. Component of the shelterin complex (telosome) that is involved in the regulation of telomere length and protection. Shelterin associates with arrays of double-stranded 5'-TTAGGG-3' repeats added by telomerase and protects chromosome ends; without its protective activity, telomeres are no longer hidden from the DNA damage surveillance and chromosome ends are inappropriately processed by DNA repair pathways. {ECO:0000269|PubMed:16166375}.	7013	TERF1	Human	Protein	Yes	-0.00553388	0.00400009	0.168172	0.00418013	0.00264651	0.11568	0.00507654	0.00241899	0.037023	0.00297348	0.00163045	0.0681952	0.0643459	No	NA	NA	NA	-0.00251849	0.00167619	0.134645	0.00291121	0.00115304	0.012291	0.00130635	0.0010618	0.219931	0.00122905	0.000707982	0.0825668	0.0282657	No
15603-20	Integrin alpha-2	Integrin alpha-2	P17301	Integrin alpha-2/beta-1 is a receptor for laminin, collagen, collagen C-propeptides, fibronectin and E-cadherin. It recognizes the proline-hydroxylated sequence G-F-P-G-E-R in collagen. It is responsible for adhesion of platelets and other cells to collagens, modulation of collagen and collagenase gene expression, force generation and organization of newly synthesized extracellular matrix.; (Microbial infection) Integrin ITGA2:ITGB1 acts as a receptor for Human rotavirus A. {ECO:0000269|PubMed:12941907}.; (Microbial infection) Integrin ITGA2:ITGB1 acts as a receptor for Human echoviruses 1 and 8. {ECO:0000269|PubMed:8411387}.	3673	ITGA2	Human	Protein	Yes	-0.0185349	0.0112823	0.10209	-0.0164399	0.00720185	0.023415	0.0101367	0.00968396	0.296397	-0.00937798	0.00514347	0.0682611	0.0583944	No	NA	NA	NA	-0.00966876	0.00471338	0.0416205	-0.00424348	0.00319014	0.184853	0.00312666	0.0042279	0.460395	-0.00339965	0.00224046	0.129168	0.121127	No
19381-7	Regulator of G-protein signaling 21	RGS21	Q2M5E4	Inhibits signal transduction by increasing the GTPase activity of G protein alpha subunits thereby driving them into their inactive GDP-bound form. {ECO:0000250}.	431704	RGS21	Human	Protein	Yes	-0.0038896	0.0279363	0.889417	-0.036197	0.0188957	0.0567279	-0.0176406	0.0219314	0.422084	-0.0232162	0.01274	0.068408	0.60195	No	NA	NA	NA	-0.00636719	0.0117084	0.587213	-0.0108251	0.00834262	0.195816	0.000548245	0.00957713	0.954403	-0.0060188	0.00554144	0.277416	0.669324	No
18876-77	Carbohydrate sulfotransferase 4	CHST4	Q8NCG5	Sulfotransferase involved in SELL/L-selectin ligand biosynthesis pathway. Catalyzes the transfer of the sulfate group from 3'-phospho-5'-adenylyl sulfate (PAPS) onto the hydroxyl group at C-6 position of the non-reducing N-acetylglucosamine (GlcNAc) residue within O-linked mucin-type glycans. Contributes to generate sialyl 6-sulfo Lewis X determinant (also known as MECA-79 epitope) for SELL recognition, a prerequisite for continuous lymphocyte homing into peripheral lymph nodes and antigen immune surveillance (PubMed:11439191, PubMed:12107080, PubMed:10330415, PubMed:11726653). Transfers the sulfate group primarily on core 2 GlcNAcbeta1-6(Galbeta1-3)GalNAcalphaSer/Thr and extended core 1 GlcNAcbeta1-3Galbeta1-3GalNAcalphaSer/Thr based O-linked glycans on CD34 and GLYCAM1 peripheral node addressins (PNAds) expressed on the lumenal side of high endothelial venules (HEVs) (PubMed:11439191). The recognition of PNAds by SELL initiates a multistep process comprising tethering and rolling of blood lymphocytes on HEVs against the blood flow, followed by chemokine signaling, integrin-mediated lymphocyte adhesion onto endothelial cells and lymphocyte transendothelial migration. Modulates rolling velocity and differential T and B lymphocyte recruitment into peripheral lymph nodes, with a major role in B lymphocyte homing. Might be redundant in sulfation of MADCAM1 and lymphocyte trafficking to mesenteric lymph nodes (By similarity). Can also sulfonate core 3 GlcNAcbeta1-3GalNAc-R based glycans as well as GlcNAcbeta1-3Galbeta1-Glc, GlcNAcbeta1-6ManOMe and GlcNAcbeta1-2Man oligosaccharides, which might be ectopically expressed during tumorigenesis (PubMed:12107080, PubMed:11439191, PubMed:11726653). {ECO:0000250|UniProtKB:Q9R1I1, ECO:0000269|PubMed:10330415, ECO:0000269|PubMed:11439191, ECO:0000269|PubMed:11726653, ECO:0000269|PubMed:12107080}.	10164	CHST4	Human	Protein	Yes	-0.00354561	0.00399082	0.375438	-0.00292306	0.00247523	0.238925	-0.00315477	0.00293726	0.284009	-0.00311593	0.00171018	0.0684559	0.99112	No	NA	NA	NA	-0.00152457	0.00167364	0.363497	-0.00121852	0.00108826	0.264082	-0.00143847	0.00128041	0.262509	-0.00135291	0.000743019	0.0686337	0.984996	No
18300-39	Transcriptional activator protein Pur-beta	PURB	Q96QR8	Has capacity to bind repeated elements in single-stranded DNA such as the purine-rich single strand of the PUR element located upstream of the MYC gene. Plays a role in the control of vascular smooth muscle (VSM) alpha-actin gene transcription as repressor in myoblasts and fibroblasts. Participates in transcriptional and translational regulation of alpha-MHC expression in cardiac myocytes by binding to the purine-rich negative regulatory (PNR) element. Modulates constitutive liver galectin-3 gene transcription by binding to its promoter. May play a role in the dendritic transport of a subset of mRNAs (By similarity). {ECO:0000250, ECO:0000269|PubMed:1448097}.	5814	PURB	Human	Protein	Yes	0.023577	0.0135596	0.0837122	0.00850446	0.00681036	0.2131	0.00403928	0.00882351	0.647571	0.00912248	0.00500978	0.0686169	0.477955	No	NA	NA	NA	0.0121751	0.00566347	0.0328524	0.00274545	0.00299822	0.360844	0.00317413	0.00384309	0.409762	0.00428267	0.00218151	0.0496271	0.318528	No
15331-47	Histone-binding protein RBBP4	RBBP4	Q09028	Core histone-binding subunit that may target chromatin assembly factors, chromatin remodeling factors and histone deacetylases to their histone substrates in a manner that is regulated by nucleosomal DNA. Component of several complexes which regulate chromatin metabolism. These include the chromatin assembly factor 1 (CAF-1) complex, which is required for chromatin assembly following DNA replication and DNA repair; the core histone deacetylase (HDAC) complex, which promotes histone deacetylation and consequent transcriptional repression; the nucleosome remodeling and histone deacetylase complex (the NuRD complex), which promotes transcriptional repression by histone deacetylation and nucleosome remodeling; the PRC2 complex, which promotes repression of homeotic genes during development; and the NURF (nucleosome remodeling factor) complex. {ECO:0000269|PubMed:10866654, ECO:0000269|PubMed:16428440, ECO:0000269|PubMed:28977666, ECO:0000269|PubMed:29499137, ECO:0000269|PubMed:31959557}.	5928	RBBP4	Human	Protein	Yes	0.00255096	0.00658446	0.698882	0.000147613	0.00377624	0.968855	0.0161094	0.00524173	0.00239237	0.00505839	0.00277791	0.0686173	0.043262	No	NA	NA	NA	-7.18462e-05	0.00276273	0.979281	-0.000706076	0.00165904	0.670826	0.00502361	0.00231006	0.0307515	0.000990788	0.00121114	0.413322	0.119926	No
7117-21	Serpin I2	SPI2	O75830	NA	5276	SERPINI2	Human	Protein	Yes	0.00210676	0.00203332	0.301476	0.00213971	0.00182423	0.242105	0.00268459	0.00283641	0.344973	0.00222935	0.00122474	0.0687192	0.984221	No	NA	NA	NA	0.000451663	0.000854604	0.597772	0.00114561	0.000800549	0.15386	0.000322791	0.00123915	0.794734	0.000730615	0.000528456	0.166804	0.785218	No
19333-4	Heterogeneous nuclear ribonucleoprotein K	hnRNP K	P61978	One of the major pre-mRNA-binding proteins. Binds tenaciously to poly(C) sequences. Likely to play a role in the nuclear metabolism of hnRNAs, particularly for pre-mRNAs that contain cytidine-rich sequences. Can also bind poly(C) single-stranded DNA. Plays an important role in p53/TP53 response to DNA damage, acting at the level of both transcription activation and repression. When sumoylated, acts as a transcriptional coactivator of p53/TP53, playing a role in p21/CDKN1A and 14-3-3 sigma/SFN induction (By similarity). As far as transcription repression is concerned, acts by interacting with long intergenic RNA p21 (lincRNA-p21), a non-coding RNA induced by p53/TP53. This interaction is necessary for the induction of apoptosis, but not cell cycle arrest. As part of a ribonucleoprotein complex composed at least of ZNF827, HNRNPL and the circular RNA circZNF827 that nucleates the complex on chromatin, may negatively regulate the transcription of genes involved in neuronal differentiation (PubMed:33174841). {ECO:0000250, ECO:0000269|PubMed:16360036, ECO:0000269|PubMed:20673990, ECO:0000269|PubMed:22825850, ECO:0000269|PubMed:33174841}.	3190	HNRNPK	Human	Protein	Yes	0.0160699	0.0136208	0.239569	0.0084175	0.0056	0.134261	0.00403215	0.00713152	0.572395	0.00762756	0.00419074	0.0687439	0.719558	No	NA	NA	NA	0.00832738	0.00570165	0.145816	0.00229143	0.00246919	0.354433	0.00199258	0.0031089	0.522257	0.00281031	0.00183111	0.124845	0.59166	No
3206-4	Lymphatic vessel endothelial hyaluronic acid receptor 1	LYVE1	Q9Y5Y7	Ligand-specific transporter trafficking between intracellular organelles (TGN) and the plasma membrane. Plays a role in autocrine regulation of cell growth mediated by growth regulators containing cell surface retention sequence binding (CRS). May act as a hyaluronan (HA) transporter, either mediating its uptake for catabolism within lymphatic endothelial cells themselves, or its transport into the lumen of afferent lymphatic vessels for subsequent re-uptake and degradation in lymph nodes (PubMed:10037799). Binds to pericelluar hyaluronan matrices deposited on the surface of leukocytes and facilitates cell adhesion and migration through lymphatic endothelium (PubMed:26823460). {ECO:0000269|PubMed:10037799, ECO:0000269|PubMed:26823460}.	10894	LYVE1	Human	Protein	Yes	0.00206786	0.00551224	0.707979	0.0060077	0.00383261	0.118451	0.00464984	0.00452696	0.305512	0.00469968	0.00258383	0.0689301	0.841746	No	NA	NA	NA	-9.21306e-05	0.00231278	0.968267	0.0030533	0.00168128	0.0707423	0.00194545	0.00197428	0.325542	0.00195924	0.00111994	0.0802207	0.546016	No
10081-17	DNA-binding protein SATB2	SATB2	Q9UPW6	Binds to DNA, at nuclear matrix- or scaffold-associated regions. Thought to recognize the sugar-phosphate structure of double-stranded DNA. Transcription factor controlling nuclear gene expression, by binding to matrix attachment regions (MARs) of DNA and inducing a local chromatin-loop remodeling. Acts as a docking site for several chromatin remodeling enzymes and also by recruiting corepressors (HDACs) or coactivators (HATs) directly to promoters and enhancers. Required for the initiation of the upper-layer neurons (UL1) specific genetic program and for the inactivation of deep-layer neurons (DL) and UL2 specific genes, probably by modulating BCL11B expression. Repressor of Ctip2 and regulatory determinant of corticocortical connections in the developing cerebral cortex. May play an important role in palate formation. Acts as a molecular node in a transcriptional network regulating skeletal development and osteoblast differentiation. {ECO:0000269|PubMed:14701874}.	23314	SATB2	Human	Protein	Yes	-0.00127362	0.00385166	0.741264	0.00541665	0.00311955	0.08392	0.00531907	0.00345439	0.125087	0.00360875	0.00198432	0.0689669	0.334905	No	NA	NA	NA	-0.0008098	0.00161484	0.616624	0.00210245	0.00137319	0.127209	0.000537749	0.0015141	0.722818	0.000769627	0.000860661	0.3712	0.382482	No
8068-43	Uncharacterized family 31 glucosidase KIAA1161	K1161	Q6NSJ0	Putative glycosidase. Promotes myogenesis by activating AKT signaling through the maturation and secretion of IGF2. {ECO:0000250|UniProtKB:Q69ZQ1}.	57462	KIAA1161	Human	Protein	Yes	0.000260163	0.00467281	0.955659	0.0111153	0.00373212	0.00322824	-0.000820518	0.00414273	0.843184	0.00433369	0.00238461	0.0691623	0.0605147	No	NA	NA	NA	0.000350238	0.00195971	0.858351	0.00383728	0.00165313	0.0212027	-0.00153056	0.00180349	0.397014	0.00109747	0.00103486	0.288919	0.0814469	No
2826-53	Ectodysplasin-A, secreted form	EDA	Q92838	Cytokine which is involved in epithelial-mesenchymal signaling during morphogenesis of ectodermal organs. Functions as a ligand activating the DEATH-domain containing receptors EDAR and EDA2R (PubMed:8696334, PubMed:11039935, PubMed:27144394, PubMed:34582123). May also play a role in cell adhesion (By similarity). {ECO:0000250|UniProtKB:O54693, ECO:0000269|PubMed:11039935, ECO:0000269|PubMed:27144394, ECO:0000269|PubMed:34582123, ECO:0000269|PubMed:8696334}.; [Isoform 1]: Binds only to the receptor EDAR, while isoform 3 binds exclusively to the receptor EDA2R. {ECO:0000269|PubMed:11039935, ECO:0000269|PubMed:27144394}.; [Isoform 3]: Binds only to the receptor EDA2R. {ECO:0000269|PubMed:11039935, ECO:0000269|PubMed:27144394}.	1896	EDA	Human	Protein	Yes	-0.0103037	0.00431708	0.0179907	0.00585936	0.00438767	0.18314	-0.00541824	0.00301796	0.0740116	-0.00391558	0.00215469	0.0691807	0.0247146	No	NA	NA	NA	-0.00521397	0.00179811	0.00418018	0.002709	0.00192762	0.161344	-0.00396285	0.00129783	0.00254918	-0.00276108	0.000923665	0.00279652	0.00458226	No
13557-3	Nectin-3	Nectin 3	Q9NQS3	Plays a role in cell-cell adhesion through heterophilic trans-interactions with nectin-like proteins or nectins, such as trans-interaction with NECTIN2 at Sertoli-spermatid junctions. Trans-interaction with PVR induces activation of CDC42 and RAC small G proteins through common signaling molecules such as SRC and RAP1. Also involved in the formation of cell-cell junctions, including adherens junctions and synapses. Induces endocytosis-mediated down-regulation of PVR from the cell surface, resulting in reduction of cell movement and proliferation. Plays a role in the morphology of the ciliary body. {ECO:0000269|PubMed:16216929}.	25945	PVRL3	Human	Protein	Yes	0.00569671	0.00392757	0.148602	0.00358927	0.00422208	0.396196	0.0032365	0.00385928	0.402615	0.00418976	0.00230593	0.0692241	0.892055	No	NA	NA	NA	0.00259325	0.00164565	0.116748	-4.21772e-05	0.00185876	0.981918	0.00047042	0.00168522	0.780404	0.00109913	0.00099464	0.269138	0.511576	No
2056-5	No protein	No Protein		NA			Human	Spuriomer	No	-0.00413271	0.00819587	0.614682	-0.00557197	0.00345878	0.108641	-0.00349402	0.00456611	0.444991	-0.00474507	0.00261318	0.0693979	0.933417	No	NA	NA	NA	-0.000645589	0.00343949	0.851315	-0.00215184	0.00152227	0.158919	-0.000869449	0.0019928	0.663063	-0.00156549	0.00114118	0.170119	0.842868	No
9506-10	Apolipoprotein L1	Apo L1	O14791	May play a role in lipid exchange and transport throughout the body. May participate in reverse cholesterol transport from peripheral cells to the liver.	8542	APOL1	Human	Protein	Yes	0.00832886	0.00625107	0.184345	-0.00568866	0.00343291	0.098945	-0.00745477	0.00388604	0.0563981	-0.00432011	0.00237916	0.0693993	0.0861167	No	NA	NA	NA	0.00289791	0.00262566	0.27114	-0.0017703	0.00151358	0.243439	-0.00154755	0.00170566	0.36527	-0.000955745	0.00103959	0.357914	0.277466	No
15558-63	Glutamyl aminopeptidase	AMPE	Q07075	Regulates central hypertension through its calcium-modulated preference to cleave N-terminal acidic residues from peptides such as angiotensin II. {ECO:0000305|PubMed:23888046}.	2028	ENPEP	Human	Protein	Yes	-0.00176519	0.0110238	0.872954	-0.0110211	0.00686366	0.10979	-0.00917691	0.00837913	0.274655	-0.00867706	0.00478371	0.069697	0.773634	No	NA	NA	NA	-0.00354048	0.00461667	0.444109	-0.00403511	0.00302218	0.183222	-0.00413224	0.00365288	0.259225	-0.00396626	0.00207907	0.0564283	0.994471	No
5035-7	Thymidylate synthase	TS	P04818	Catalyzes the reductive methylation of 2'-deoxyuridine 5'-monophosphate (dUMP) to thymidine 5'-monophosphate (dTMP), using the cosubstrate, 5,10- methylenetetrahydrofolate (CH2H4folate) as a 1-carbon donor and reductant and contributes to the de novo mitochondrial thymidylate biosynthesis pathway. {ECO:0000269|PubMed:11278511, ECO:0000269|PubMed:21876188}.	7298	TYMS	Human	Protein	Yes	-0.00728138	0.00722109	0.314583	-0.00974659	0.00457016	0.034076	0.003374	0.00697338	0.628994	-0.00612764	0.0033783	0.0697048	0.285197	No	NA	NA	NA	-0.00707933	0.00299262	0.0190188	-0.00394753	0.00201184	0.0510234	0.000644968	0.00304195	0.83229	-0.00363347	0.00146365	0.0130476	0.189342	No
13683-18	Chloride channel protein ClC-Kb	CLCKB	P51801	Voltage-gated chloride channel. Chloride channels have several functions including the regulation of cell volume; membrane potential stabilization, signal transduction and transepithelial transport. May be important in urinary concentrating mechanisms. {ECO:0000269|PubMed:11734858}.		CLCNKB	Human	Protein	Yes	-0.000653301	0.0124286	0.958135	-0.0137733	0.00896486	0.125906	-0.0116621	0.00893846	0.193394	-0.0102305	0.00564039	0.0697103	0.678543	No	NA	NA	NA	0.000707007	0.00521255	0.892254	-0.00472035	0.00394861	0.233218	-0.00188211	0.0039108	0.630824	-0.00240365	0.002452	0.326947	0.698324	No
11838-130	Piezo-type mechanosensitive ion channel component 1	FA38A	Q92508	Pore-forming subunit of a mechanosensitive non-specific cation channel (PubMed:23479567, PubMed:23695678). Generates currents characterized by a linear current-voltage relationship that are sensitive to ruthenium red and gadolinium. Plays a key role in epithelial cell adhesion by maintaining integrin activation through R-Ras recruitment to the ER, most probably in its activated state, and subsequent stimulation of calpain signaling (PubMed:20016066). In the kidney, may contribute to the detection of intraluminal pressure changes and to urine flow sensing. Acts as shear-stress sensor that promotes endothelial cell organization and alignment in the direction of blood flow through calpain activation (PubMed:25119035). Plays a key role in blood vessel formation and vascular structure in both development and adult physiology (By similarity). Acts as sensor of phosphatidylserine (PS) flipping at the plasma membrane and governs morphogenesis of muscle cells. In myoblasts, flippase-mediated PS enrichment at the inner leaflet of plasma membrane triggers channel activation and Ca2+ influx followed by Rho GTPases signal transduction, leading to assembly of cortical actomyosin fibers and myotube formation. {ECO:0000250|UniProtKB:E2JF22, ECO:0000269|PubMed:20016066, ECO:0000269|PubMed:23479567, ECO:0000269|PubMed:23695678, ECO:0000269|PubMed:25119035, ECO:0000269|PubMed:29799007}.	9780	PIEZO1	Human	Protein	Yes	-0.00671287	0.00675812	0.321839	-0.0064255	0.00462328	0.16601	-0.00536283	0.00866765	0.53676	-0.00632972	0.00349237	0.0699174	0.991989	No	NA	NA	NA	-0.00249331	0.00283608	0.380448	-0.00389085	0.00202388	0.0558559	-0.000560383	0.00378255	0.882364	-0.00296346	0.00151038	0.0497559	0.725763	No
16305-10	Cadherin-11	Cadherin-11	P55287	Cadherins are calcium-dependent cell adhesion proteins. They preferentially interact with themselves in a homophilic manner in connecting cells; cadherins may thus contribute to the sorting of heterogeneous cell types. Required for proper focal adhesion assembly (PubMed:33811546). Involved in the regulation of cell migration (PubMed:33811546). {ECO:0000269|PubMed:33811546}.	1009	CDH11	Human	Protein	Yes	0.0016526	0.0248135	0.94697	-0.004648	0.0146751	0.751755	0.0376819	0.0131521	0.0045846	0.0165117	0.00911027	0.0699209	0.0809213	No	NA	NA	NA	0.00863245	0.0103883	0.407039	0.00294267	0.00644836	0.6486	0.015445	0.00574752	0.00777059	0.00972376	0.00396565	0.0142066	0.34858	No
12463-7	Kelch-like protein 13	KLH13	Q9P2N7	Substrate-specific adapter of a BCR (BTB-CUL3-RBX1) E3 ubiquitin-protein ligase complex required for mitotic progression and cytokinesis. The BCR(KLHL9-KLHL13) E3 ubiquitin ligase complex mediates the ubiquitination of AURKB and controls the dynamic behavior of AURKB on mitotic chromosomes and thereby coordinates faithful mitotic progression and completion of cytokinesis. {ECO:0000269|PubMed:14528312, ECO:0000269|PubMed:17543862, ECO:0000269|PubMed:19995937}.		KLHL13	Human	Protein	Yes	-0.00212954	0.00309858	0.492765	0.00516005	0.00288493	0.0750708	0.0060821	0.00307561	0.0492659	0.00315483	0.00174072	0.0699293	0.116635	No	NA	NA	NA	-0.000461697	0.0013008	0.723037	0.00127795	0.00127434	0.317058	0.00140091	0.00134987	0.300527	0.000730761	0.000754727	0.332921	0.529614	No
11355-10	Eukaryotic translation initiation factor 5A-2	IF5A2	Q9GZV4	mRNA-binding protein involved in translation elongation. Has an important function at the level of mRNA turnover, probably acting downstream of decapping. Critical for the efficient synthesis of peptide bonds between consecutive proline residues. Can resolve ribosomal stalling caused by consecutive prolines during translation (By similarity). Involved in actin dynamics and cell cycle progression, mRNA decay and probably in a pathway involved in stress response and maintenance of cell wall integrity. Functions as a regulator of apoptosis. Mediates effects of polyamines on neuronal process extension and survival. May play an important role in brain development and function, and in skeletal muscle stem cell differentiation (By similarity). {ECO:0000250, ECO:0000250|UniProtKB:P63241, ECO:0000269|PubMed:14622290}.	56648	EIF5A2	Human	Protein	Yes	0.000835409	0.0152379	0.956336	-0.0137461	0.00933812	0.142458	-0.015172	0.0108924	0.165095	-0.011648	0.00642783	0.0699675	0.661562	No	NA	NA	NA	0.00407066	0.00638417	0.524498	-0.00202468	0.00412242	0.623825	0.000508345	0.00477078	0.915243	2.41236e-05	0.0028026	0.993132	0.719264	No
6256-9	Lymphocyte antigen 6 complex locus protein G6c	LY66C	O95867	NA	80740	LY6G6C	Human	Protein	Yes	0.0168336	0.0114222	0.142217	0.00389627	0.00537028	0.468911	0.00954724	0.00715249	0.183356	0.0072835	0.00401978	0.0699994	0.549617	No	NA	NA	NA	0.00820182	0.00478097	0.0878988	0.00147351	0.00236108	0.533228	0.0054208	0.00310966	0.0827329	0.003625	0.00174996	0.0383148	0.353409	No
12876-39	Sperm flagellar protein 1	SPEF1	Q9Y4P9	Microtubule-associated protein involved in the stabilization of microtubules along the axis of migration during radial intercalation. Promotes the establishment and stabilization of an axis of microtubules required for the active migration of cells into the outer epithelium (By similarity). Microtubule-associated protein that promotes microtubule bundling and stabilizes microtubules against depolymerization in response to cold shock (By similarity). Essential for ciliary central apparatus formation which requires both its microtubule-binding and bundling activities and for ciliary localization of HYDIN and SPAG6 in ependymal cilia (By similarity). Binds actin in intestinal epithelial cells (IECs), essential for IECs survival and contributes to formation of filopodia and lamellipodia in migrating IECs (PubMed:31473225). Regulates planar cell polarity signaling pathway and asymmetric microtubule accumulation in ciliated epithelia (By similarity). {ECO:0000250|UniProtKB:Q0IH24, ECO:0000250|UniProtKB:Q99JL1, ECO:0000269|PubMed:31473225}.	25876	SPEF1	Human	Protein	Yes	-0.000740393	0.00418585	0.859793	-0.00836811	0.0033104	0.012189	0.000710397	0.00520905	0.891651	-0.0042104	0.00232383	0.0700114	0.206281	No	NA	NA	NA	-0.0013139	0.00175314	0.45452	-0.00333877	0.00145874	0.0230535	4.18554e-06	0.0022714	0.998531	-0.00201764	0.00100548	0.0447881	0.411957	No
8681-93	Membrane-associated progesterone receptor component 2	PGRC2	O15173	Required for the maintenance of uterine histoarchitecture and normal female reproductive lifespan (By similarity). May serve as a universal non-classical progesterone receptor in the uterus (Probable). Intracellular heme chaperone required for delivery of labile, or signaling heme, to the nucleus (By similarity). Plays a role in adipocyte function and systemic glucose homeostasis (PubMed:28111073). In brown fat, which has a high demand for heme, delivery of labile heme in the nucleus regulates the activity of heme-responsive transcriptional repressors such as NR1D1 and BACH1 (By similarity). {ECO:0000250|UniProtKB:Q80UU9, ECO:0000269|PubMed:28111073, ECO:0000305|PubMed:28396637}.	10424	PGRMC2	Human	Protein	Yes	0.00516934	0.00658055	0.433121	0.00439591	0.00401846	0.275199	0.00708592	0.00556255	0.204094	0.00528904	0.00291931	0.0700258	0.925853	No	NA	NA	NA	0.00182383	0.00276132	0.509747	0.00105441	0.0017696	0.551899	0.000808594	0.00243399	0.740057	0.00115035	0.00127074	0.365325	0.959762	No
8951-162	Chondroitin sulfate proteoglycan 4	CSPG4	Q6UVK1	Proteoglycan playing a role in cell proliferation and migration which stimulates endothelial cells motility during microvascular morphogenesis. May also inhibit neurite outgrowth and growth cone collapse during axon regeneration. Cell surface receptor for collagen alpha 2(VI) which may confer cells ability to migrate on that substrate. Binds through its extracellular N-terminus growth factors, extracellular matrix proteases modulating their activity. May regulate MPP16-dependent degradation and invasion of type I collagen participating in melanoma cells invasion properties. May modulate the plasminogen system by enhancing plasminogen activation and inhibiting angiostatin. Functions also as a signal transducing protein by binding through its cytoplasmic C-terminus scaffolding and signaling proteins. May promote retraction fiber formation and cell polarization through Rho GTPase activation. May stimulate alpha-4, beta-1 integrin-mediated adhesion and spreading by recruiting and activating a signaling cascade through CDC42, ACK1 and BCAR1. May activate FAK and ERK1/ERK2 signaling cascades. {ECO:0000269|PubMed:10587647, ECO:0000269|PubMed:11278606, ECO:0000269|PubMed:15210734}.	1464	CSPG4	Human	Protein	Yes	0.00770367	0.0084438	0.362755	0.00572676	0.00376567	0.129771	0.00321449	0.00514915	0.533112	0.00517855	0.00285992	0.0701823	0.879802	No	NA	NA	NA	0.0038748	0.00353804	0.274837	0.00144066	0.001661	0.386711	-2.53968e-05	0.00224723	0.990994	0.00129098	0.00124964	0.301567	0.642559	No
6207-10	Prosaposin	prosaposin	P07602	Saposin-A and saposin-C stimulate the hydrolysis of glucosylceramide by beta-glucosylceramidase (EC 3.2.1.45) and galactosylceramide by beta-galactosylceramidase (EC 3.2.1.46). Saposin-C apparently acts by combining with the enzyme and acidic lipid to form an activated complex, rather than by solubilizing the substrate.; Saposin-B stimulates the hydrolysis of galacto-cerebroside sulfate by arylsulfatase A (EC 3.1.6.8), GM1 gangliosides by beta-galactosidase (EC 3.2.1.23) and globotriaosylceramide by alpha-galactosidase A (EC 3.2.1.22). Saposin-B forms a solubilizing complex with the substrates of the sphingolipid hydrolases.; Saposin-D is a specific sphingomyelin phosphodiesterase activator (EC 3.1.4.12).; [Prosaposin]: Behaves as a myelinotrophic and neurotrophic factor, these effects are mediated by its G-protein-coupled receptors, GPR37 and GPR37L1, undergoing ligand-mediated internalization followed by ERK phosphorylation signaling. {ECO:0000250|UniProtKB:Q61207, ECO:0000269|PubMed:10383054}.; Saposins are specific low-molecular mass non-enzymic proteins, they participate in the lysosomal degradation of sphingolipids, which takes place by the sequential action of specific hydrolases.	5660	PSAP	Human	Protein	Yes	-0.00231921	0.00599281	0.699195	-0.00666244	0.00373006	0.0754718	-0.00345586	0.00539644	0.5226	-0.00493895	0.00273121	0.0705545	0.78658	No	NA	NA	NA	-0.000387821	0.00251433	0.877582	-0.00293251	0.00163939	0.0750459	-0.00205671	0.00235107	0.382665	-0.00214372	0.0011858	0.0706349	0.697476	No
18945-11	Regulator of G-protein signaling 1	RGS1	Q08116	Regulates G protein-coupled receptor signaling cascades, including signaling downstream of the N-formylpeptide chemoattractant receptors and leukotriene receptors (PubMed:10480894). Inhibits B cell chemotaxis toward CXCL12 (By similarity). Inhibits signal transduction by increasing the GTPase activity of G protein alpha subunits thereby driving them into their inactive GDP-bound form (PubMed:10480894, PubMed:18434541). {ECO:0000250|UniProtKB:Q9JL25, ECO:0000269|PubMed:10480894, ECO:0000269|PubMed:18434541}.	5996	RGS1	Human	Protein	Yes	-0.00508917	0.00500635	0.310677	-0.00420565	0.00308399	0.174074	-0.00289178	0.00408917	0.480224	-0.00399416	0.00220947	0.0706466	0.93931	No	NA	NA	NA	-0.00120344	0.00210368	0.567961	-0.00256293	0.0013501	0.0589802	0.000578228	0.00178465	0.746254	-0.00137471	0.000958462	0.15149	0.37182	No
8686-342	Protein Hikeshi	HIKES	Q53FT3	Acts as a specific nuclear import carrier for HSP70 proteins following heat-shock stress: acts by mediating the nucleoporin-dependent translocation of ATP-bound HSP70 proteins into the nucleus. HSP70 proteins import is required to protect cells from heat shock damages. Does not translocate ADP-bound HSP70 proteins into the nucleus. {ECO:0000269|PubMed:22541429}.	51501	C11orf73	Human	Protein	Yes	0.0111214	0.00497781	0.0266477	0.00124994	0.0023977	0.602683	0.00318223	0.00290976	0.275341	0.00313499	0.00173445	0.0706871	0.202656	No	NA	NA	NA	0.00530683	0.0020796	0.0115106	0.000936414	0.00105257	0.374643	0.00166565	0.00126718	0.190099	0.00177025	0.000754509	0.0189648	0.171493	No
8815-1	Olfactomedin-like protein 1	OLFL1	Q6UWY5	NA	283298	OLFML1	Human	Protein	Yes	0.00214832	0.00538421	0.690343	0.00618241	0.00342676	0.0725938	0.00263642	0.0036947	0.476271	0.0041145	0.00227679	0.0707385	0.719802	No	NA	NA	NA	0.000253955	0.00225911	0.910615	0.00401294	0.00149272	0.00773827	0.00225112	0.00160556	0.162341	0.00263785	0.000984063	0.00734971	0.364194	No
9361-7	Protocadherin alpha-C2	PCDC2	Q9Y5I4	Potential calcium-dependent cell-adhesion protein. May be involved in the establishment and maintenance of specific neuronal connections in the brain.	56134	PCDHAC2	Human	Protein	Yes	-0.0055347	0.00367633	0.133875	-0.00353975	0.00390315	0.365469	-0.00249893	0.00338196	0.460777	-0.00378905	0.0020986	0.0709943	0.829002	No	NA	NA	NA	-0.00278807	0.0015378	0.0714219	-0.00177857	0.00171451	0.300721	0.000174091	0.00147647	0.906249	-0.00139483	0.000904699	0.123132	0.367864	No
4862-63	Bone morphogenetic protein receptor type-2	BMP RII	Q13873	On ligand binding, forms a receptor complex consisting of two type II and two type I transmembrane serine/threonine kinases. Type II receptors phosphorylate and activate type I receptors which autophosphorylate, then bind and activate SMAD transcriptional regulators. Binds to BMP7, BMP2 and, less efficiently, BMP4. Binding is weak but enhanced by the presence of type I receptors for BMPs. Mediates induction of adipogenesis by GDF6. {ECO:0000250|UniProtKB:O35607}.	659	BMPR2	Human	Protein	Yes	0.00747477	0.00378767	0.0499096	0.00446415	0.00259235	0.0864859	-0.0028037	0.00366782	0.445468	0.00333592	0.00184793	0.0710398	0.123352	No	NA	NA	NA	0.00247642	0.00159479	0.122147	0.00223156	0.0011371	0.0509821	-0.00139137	0.00159864	0.385087	0.00138339	0.000801187	0.0842261	0.132737	No
10583-1	Transmembrane protein 108	TM108	Q6UXF1	Transmembrane protein required for proper cognitive functions. Involved in the development of dentate gyrus (DG) neuron circuitry, is necessary for AMPA receptors surface expression and proper excitatory postsynaptic currents of DG granule neurons. Regulates the organization and stability of the microtubule network of sensory neurons to allow axonal transport. Through the interaction with DST, mediates the docking of the dynein/dynactin motor complex to vesicle cargos for retrograde axonal transport. In hippocampal neurons, required for BDNF-dependent dendrite outgrowth. Cooperates with SH3GL2 and recruits the WAVE1 complex to facilitate actin-dependent BDNF:NTRK2 early endocytic trafficking and mediate signaling from early endosomes. {ECO:0000250|UniProtKB:Q8BHE4}.	66000	TMEM108	Human	Protein	Yes	-0.000646967	0.0141018	0.963456	-0.0147917	0.00556968	0.00850052	0.000923887	0.00614056	0.880546	-0.00714231	0.0039595	0.0712561	0.147792	No	NA	NA	NA	0.00228797	0.00591221	0.6992	-0.00516437	0.00246261	0.0371418	0.00141148	0.00267587	0.598403	-0.0017679	0.00173249	0.307522	0.150726	No
15325-14	Neuromodulin	NEUM	P17677	This protein is associated with nerve growth. It is a major component of the motile 'growth cones' that form the tips of elongating axons. Plays a role in axonal and dendritic filopodia induction. {ECO:0000269|PubMed:14978216, ECO:0000269|PubMed:21152083}.	2596	GAP43	Human	Protein	Yes	0.0200702	0.0210849	0.342384	0.0177642	0.0101873	0.0826192	0.00377078	0.0137072	0.783509	0.0137373	0.00762332	0.0715429	0.678707	No	NA	NA	NA	0.0131219	0.00881286	0.138175	0.00671537	0.00448567	0.135828	0.0023013	0.00597575	0.700541	0.00626137	0.00332268	0.0595064	0.589954	No
12748-6	Bromodomain testis-specific protein	BRDT	Q58F21	Testis-specific chromatin protein that specifically binds histone H4 acetylated at 'Lys-5' and 'Lys-8' (H4K5ac and H4K8ac, respectively) and plays a key role in spermatogenesis (PubMed:22464331, PubMed:22901802). Required in late pachytene spermatocytes: plays a role in meiotic and post-meiotic cells by binding to acetylated histones at the promoter of specific meiotic and post-meiotic genes, facilitating their activation at the appropriate time (PubMed:22901802). In the post-meiotic phase of spermatogenesis, binds to hyperacetylated histones and participates in their general removal from DNA (PubMed:22901802). Also recognizes and binds a subset of butyrylated histones: able to bind histone H4 butyrylated at 'Lys-8' (H4K8ac), while it is not able to bind H4 butyrylated at 'Lys-5' (H4K5ac) (By similarity). Also acts as a component of the splicing machinery in pachytene spermatocytes and round spermatids and participates in 3'-UTR truncation of specific mRNAs in post-meiotic spermatids (By similarity). Required for chromocenter organization, a structure comprised of peri-centromeric heterochromatin. {ECO:0000250|UniProtKB:Q91Y44, ECO:0000269|PubMed:15647849, ECO:0000269|PubMed:22464331, ECO:0000269|PubMed:22901802, ECO:0000269|PubMed:9367677}.		BRDT	Human	Protein	Yes	0.00368456	0.00477337	0.441143	0.0037819	0.00318827	0.236844	0.00400548	0.00358587	0.265239	0.00384151	0.00213184	0.0715506	0.998241	No	NA	NA	NA	0.00121039	0.00200326	0.546431	0.000899087	0.00140451	0.522756	0.00203545	0.00156191	0.193915	0.00136509	0.000926075	0.140464	0.8606	No
15492-1	Cysteine-rich motor neuron 1 protein	CRIM1	Q9NZV1	May play a role in CNS development by interacting with growth factors implicated in motor neuron differentiation and survival. May play a role in capillary formation and maintenance during angiogenesis. Modulates BMP activity by affecting its processing and delivery to the cell surface. {ECO:0000269|PubMed:12464430, ECO:0000269|PubMed:12805376}.	51232	CRIM1	Human	Protein	Yes	-0.00500477	0.00411528	0.225455	-0.00432724	0.00217021	0.0474125	0.00102543	0.0030704	0.738727	-0.00292895	0.0016277	0.0719485	0.312193	No	NA	NA	NA	-0.00304249	0.00171853	0.0782806	-0.0012255	0.000958944	0.202627	0.000858238	0.00133785	0.521881	-0.000948909	0.000709815	0.181275	0.183423	No
3189-61	Enteropeptidase	Enterokinase	P98073	Responsible for initiating activation of pancreatic proteolytic proenzymes (trypsin, chymotrypsin and carboxypeptidase A). It catalyzes the conversion of trypsinogen to trypsin which in turn activates other proenzymes including chymotrypsinogen, procarboxypeptidases, and proelastases.	5651	TMPRSS15	Human	Protein	Yes	-0.00668094	0.0048772	0.172374	-0.00507973	0.00264377	0.0559917	0.000725547	0.00334008	0.828241	-0.00343076	0.0019078	0.0721327	0.303981	No	NA	NA	NA	-0.00304145	0.00204376	0.138384	-0.0019442	0.00116437	0.0964121	0.000527768	0.00145609	0.71737	-0.00132071	0.00083084	0.111923	0.271555	No
15570-99	Complement receptor type 2	Complement receptor type 2	P20023	Receptor for complement C3, for the Epstein-Barr virus on human B-cells and T-cells and for HNRNPU (PubMed:7753047). Participates in B lymphocytes activation (PubMed:7753047). {ECO:0000269|PubMed:7753047}.; (Microbial infection) Acts as a receptor for Epstein-Barr virus. {ECO:0000269|PubMed:2460635}.	1380	CR2	Human	Protein	Yes	-0.00778604	0.0118245	0.511044	-0.0057864	0.00570768	0.311811	-0.00978846	0.00697766	0.162117	-0.00743917	0.00413849	0.0722473	0.905711	No	NA	NA	NA	-0.00788314	0.00493172	0.11162	-0.0035323	0.0025031	0.159627	-0.00403158	0.00304398	0.186769	-0.00428648	0.0018	0.017248	0.729914	No
18408-26	ADP-ribosylation factor 4	ARF4	P18085	GTP-binding protein that functions as an allosteric activator of the cholera toxin catalytic subunit, an ADP-ribosyltransferase. Involved in protein trafficking; may modulate vesicle budding and uncoating within the Golgi apparatus.	378	ARF4	Human	Protein	Yes	-0.000478092	0.0152998	0.975105	-0.00556712	0.00613725	0.365358	-0.016026	0.00829494	0.0546779	-0.00843923	0.00469557	0.0722917	0.515227	No	NA	NA	NA	0.00308056	0.00641306	0.631532	-0.0034018	0.00269265	0.207814	-0.00572139	0.00362723	0.116194	-0.00348023	0.00204875	0.0893733	0.489384	No
10045-47	Cullin-3	CUL3	Q13618	Core component of multiple cullin-RING-based BCR (BTB-CUL3-RBX1) E3 ubiquitin-protein ligase complexes which mediate the ubiquitination and subsequent proteasomal degradation of target proteins. BCR complexes and ARIH1 collaborate in tandem to mediate ubiquitination of target proteins (PubMed:27565346). As a scaffold protein may contribute to catalysis through positioning of the substrate and the ubiquitin-conjugating enzyme. The E3 ubiquitin-protein ligase activity of the complex is dependent on the neddylation of the cullin subunit and is inhibited by the association of the deneddylated cullin subunit with TIP120A/CAND1. The functional specificity of the BCR complex depends on the BTB domain-containing protein as the substrate recognition component. BCR(KLHL42) is involved in ubiquitination of KATNA1. BCR(SPOP) is involved in ubiquitination of BMI1/PCGF4, BRMS1, MACROH2A1 and DAXX, GLI2 and GLI3. Can also form a cullin-RING-based BCR (BTB-CUL3-RBX1) E3 ubiquitin-protein ligase complex containing homodimeric SPOPL or the heterodimer formed by SPOP and SPOPL; these complexes have lower ubiquitin ligase activity. BCR(KLHL9-KLHL13) controls the dynamic behavior of AURKB on mitotic chromosomes and thereby coordinates faithful mitotic progression and completion of cytokinesis. BCR(KLHL12) is involved in ER-Golgi transport by regulating the size of COPII coats, thereby playing a key role in collagen export, which is required for embryonic stem (ES) cells division: BCR(KLHL12) acts by mediating monoubiquitination of SEC31 (SEC31A or SEC31B) (PubMed:22358839, PubMed:27716508). BCR(KLHL3) acts as a regulator of ion transport in the distal nephron; by mediating ubiquitination of WNK4 (PubMed:23387299, PubMed:23453970, PubMed:23576762). The BCR(KLHL20) E3 ubiquitin ligase complex is involved in interferon response and anterograde Golgi to endosome transport: it mediates both ubiquitination leading to degradation and 'Lys-33'-linked ubiquitination (PubMed:20389280, PubMed:21840486, PubMed:21670212, PubMed:24768539). The BCR(KLHL21) E3 ubiquitin ligase complex regulates localization of the chromosomal passenger complex (CPC) from chromosomes to the spindle midzone in anaphase and mediates the ubiquitination of AURKB (PubMed:19995937). The BCR(KLHL22) ubiquitin ligase complex mediates monoubiquitination of PLK1, leading to PLK1 dissociation from phosphoreceptor proteins and subsequent removal from kinetochores, allowing silencing of the spindle assembly checkpoint (SAC) and chromosome segregation (PubMed:23455478). The BCR(KLHL22) ubiquitin ligase complex is also responsible for the amino acid-stimulated 'Lys-48' polyubiquitination and proteasomal degradation of DEPDC5. Through the degradation of DEPDC5, releases the GATOR1 complex-mediated inhibition of the TORC1 pathway (PubMed:29769719). The BCR(KLHL25) ubiquitin ligase complex is involved in translational homeostasis by mediating ubiquitination and subsequent degradation of hypophosphorylated EIF4EBP1 (4E-BP1) (PubMed:22578813). The BCR(KLHL25) ubiquitin ligase complex is also involved in lipid synthesis by mediating ubiquitination and degradation of ACLY (PubMed:27664236). The BCR(KBTBD8) complex acts by mediating monoubiquitination of NOLC1 and TCOF1, leading to remodel the translational program of differentiating cells in favor of neural crest specification (PubMed:26399832). Involved in ubiquitination of cyclin E and of cyclin D1 (in vitro) thus involved in regulation of G1/S transition. Involved in the ubiquitination of KEAP1, ENC1 and KLHL41 (PubMed:15983046). In concert with ATF2 and RBX1, promotes degradation of KAT5 thereby attenuating its ability to acetylate and activate ATM. The BCR(KCTD17) E3 ubiquitin ligase complex mediates ubiquitination and degradation of TCHP, a down-regulator of cilium assembly, thereby inducing ciliogenesis (PubMed:25270598). The BCR(KLHL24) E3 ubiquitin ligase complex mediates ubiquitination of KRT14, controls KRT14 levels during keratinocytes differentiation, and is essential for skin integrity (PubMed:27798626). The BCR(KLHL18) E3 ubiquitin ligase complex mediates the ubiquitination of AURKA leading to its activation at the centrosome which is required for initiating mitotic entry (PubMed:23213400). The BCR(KEAP1) E3 ubiquitin ligase complex acts as a key sensor of oxidative and electrophilic stress by mediating ubiquitination and degradation of NFE2L2/NRF2, a transcription factor regulating expression of many cytoprotective genes (PubMed:15601839, PubMed:16006525). As part of the CUL3(KBTBD6/7) E3 ubiquitin ligase complex functions mediates 'Lys-48' ubiquitination and proteasomal degradation of TIAM1 (PubMed:25684205). By controlling the ubiquitination of that RAC1 guanine exchange factors (GEF), regulates RAC1 signal transduction and downstream biological processes including the organization of the cytoskeleton, cell migration and cell proliferation (PubMed:25684205). {ECO:0000269|PubMed:10500095, ECO:0000269|PubMed:11311237, ECO:0000269|PubMed:15601839, ECO:0000269|PubMed:15897469, ECO:0000269|PubMed:15983046, ECO:0000269|PubMed:16006525, ECO:0000269|PubMed:16524876, ECO:0000269|PubMed:17543862, ECO:0000269|PubMed:18397884, ECO:0000269|PubMed:19261606, ECO:0000269|PubMed:19995937, ECO:0000269|PubMed:20389280, ECO:0000269|PubMed:21670212, ECO:0000269|PubMed:21840486, ECO:0000269|PubMed:22085717, ECO:0000269|PubMed:22358839, ECO:0000269|PubMed:22578813, ECO:0000269|PubMed:22632832, ECO:0000269|PubMed:23213400, ECO:0000269|PubMed:23387299, ECO:0000269|PubMed:23453970, ECO:0000269|PubMed:23455478, ECO:0000269|PubMed:23576762, ECO:0000269|PubMed:24768539, ECO:0000269|PubMed:25270598, ECO:0000269|PubMed:25684205, ECO:0000269|PubMed:26399832, ECO:0000269|PubMed:27565346, ECO:0000269|PubMed:27664236, ECO:0000269|PubMed:27716508, ECO:0000269|PubMed:27798626, ECO:0000269|PubMed:29769719}.	8452	CUL3	Human	Protein	Yes	0.00589526	0.007739	0.447157	-0.00781484	0.00423447	0.0663228	-0.00741321	0.00549734	0.17892	-0.00552031	0.00307792	0.0728896	0.274169	No	NA	NA	NA	0.00508157	0.00322968	0.117308	-0.00262527	0.00186719	0.161154	-0.000643437	0.00240677	0.789461	-0.000678717	0.00134191	0.613007	0.118358	No
16760-2	Interleukin-26	IL-26	Q9NPH9	May play a role in local mechanisms of mucosal immunity and seems to have a pro-inflammatory function. May play a role in inflammatory bowel disease. Activates STAT1 and STAT3, MAPK1/3 (ERK1/2), JUN and AKT. Induces expression of SOCS3, TNF-alpha and IL-8, secretion of IL-8 and IL-10 and surface expression of ICAM1. Decreases proliferation of intestinal epithelial cells. Is inhibited by heparin. {ECO:0000269|PubMed:14764663, ECO:0000269|PubMed:15178681, ECO:0000269|PubMed:18483078}.	55801	IL26	Human	Protein	Yes	0.0198923	0.00922237	0.0322782	0.00363831	0.00659578	0.581782	0.00522166	0.00743456	0.483224	0.00779747	0.00435047	0.0730803	0.326671	No	NA	NA	NA	0.00729441	0.00387928	0.0616066	0.00220272	0.00289714	0.447895	0.00171361	0.00324332	0.597803	0.0032426	0.00188761	0.0858273	0.486265	No
13669-6	Fibroblast growth factor receptor 3	FGFR-3	P22607	Tyrosine-protein kinase that acts as cell-surface receptor for fibroblast growth factors and plays an essential role in the regulation of cell proliferation, differentiation and apoptosis. Plays an essential role in the regulation of chondrocyte differentiation, proliferation and apoptosis, and is required for normal skeleton development. Regulates both osteogenesis and postnatal bone mineralization by osteoblasts. Promotes apoptosis in chondrocytes, but can also promote cancer cell proliferation. Required for normal development of the inner ear. Phosphorylates PLCG1, CBL and FRS2. Ligand binding leads to the activation of several signaling cascades. Activation of PLCG1 leads to the production of the cellular signaling molecules diacylglycerol and inositol 1,4,5-trisphosphate. Phosphorylation of FRS2 triggers recruitment of GRB2, GAB1, PIK3R1 and SOS1, and mediates activation of RAS, MAPK1/ERK2, MAPK3/ERK1 and the MAP kinase signaling pathway, as well as of the AKT1 signaling pathway. Plays a role in the regulation of vitamin D metabolism. Mutations that lead to constitutive kinase activation or impair normal FGFR3 maturation, internalization and degradation lead to aberrant signaling. Over-expressed or constitutively activated FGFR3 promotes activation of PTPN11/SHP2, STAT1, STAT5A and STAT5B. Secreted isoform 3 retains its capacity to bind FGF1 and FGF2 and hence may interfere with FGF signaling. {ECO:0000269|PubMed:10611230, ECO:0000269|PubMed:11294897, ECO:0000269|PubMed:11703096, ECO:0000269|PubMed:14534538, ECO:0000269|PubMed:16410555, ECO:0000269|PubMed:16597617, ECO:0000269|PubMed:17145761, ECO:0000269|PubMed:17311277, ECO:0000269|PubMed:17509076, ECO:0000269|PubMed:17561467, ECO:0000269|PubMed:19088846, ECO:0000269|PubMed:19286672, ECO:0000269|PubMed:8663044}.	2261	FGFR3	Human	Protein	Yes	-0.0102892	0.00720485	0.154923	-0.00330228	0.00485001	0.496673	-0.00683199	0.00579242	0.239521	-0.00592071	0.00330444	0.0731737	0.710399	No	NA	NA	NA	-0.00572024	0.0030094	0.0588594	-0.000299816	0.00213385	0.888391	-0.0027062	0.00252711	0.285435	-0.00230407	0.00143352	0.107993	0.333513	No
12703-6	Serine/threonine-protein kinase Nek7	NEK7	Q8TDX7	Protein kinase which plays an important role in mitotic cell cycle progression (PubMed:17101132, PubMed:31409757, PubMed:19941817). Required for microtubule nucleation activity of the centrosome, robust mitotic spindle formation and cytokinesis (PubMed:17586473, PubMed:19414596, PubMed:31409757, PubMed:19941817, PubMed:26522158). Phosphorylates EML4 at 'Ser-146', promoting its dissociation from microtubules during mitosis which is required for efficient chromosome congression (PubMed:31409757). Phosphorylates RPS6KB1 (By similarity). Acts as an essential activator of the NLRP3 inflammasome assembly independently of its kinase activity (PubMed:26642356). Acts by unlocking NLRP3 following NLRP3 tranlocation into the microtubule organizing center (MTOC), relieving NLRP3 autoinhibition and promoting formation of the NLRP3:PYCARD complex, and activation of CASP1 (PubMed:26642356, PubMed:31189953). Serves as a cellular switch that enforces mutual exclusivity of the inflammasome response and cell division: interaction with NEK9 prevents interaction with NLRP3 and activation of the inflammasome during mitosis (PubMed:26642356, PubMed:31189953). {ECO:0000250|UniProtKB:D3ZBE5, ECO:0000269|PubMed:17101132, ECO:0000269|PubMed:17586473, ECO:0000269|PubMed:19414596, ECO:0000269|PubMed:19941817, ECO:0000269|PubMed:26522158, ECO:0000269|PubMed:26642356, ECO:0000269|PubMed:31189953, ECO:0000269|PubMed:31409757}.		NEK7	Human	Protein	Yes	0.0208008	0.0180291	0.250074	0.0178254	0.0118693	0.134599	0.00622927	0.0128519	0.628387	0.0140634	0.0078497	0.0731989	0.736502	No	NA	NA	NA	0.0109671	0.00754618	0.1478	0.00200496	0.00524202	0.702481	0.00271249	0.00560382	0.62885	0.00410193	0.00341401	0.229557	0.591807	No
15339-32	Cofilin-2	COF2	Q9Y281	Controls reversibly actin polymerization and depolymerization in a pH-sensitive manner. Its F-actin depolymerization activity is regulated by association with CSPR3 (PubMed:19752190). It has the ability to bind G- and F-actin in a 1:1 ratio of cofilin to actin. It is the major component of intranuclear and cytoplasmic actin rods. Required for muscle maintenance. May play a role during the exchange of alpha-actin forms during the early postnatal remodeling of the sarcomere (By similarity). {ECO:0000250|UniProtKB:P45591, ECO:0000269|PubMed:19752190}.	1073	CFL2	Human	Protein	Yes	0.0178427	0.0241873	0.461624	0.0129125	0.0130164	0.322293	0.0199412	0.01485	0.180746	0.0162304	0.00907359	0.073654	0.936196	No	NA	NA	NA	0.00557323	0.0101511	0.583638	0.00627873	0.00571804	0.273397	0.00423841	0.00649584	0.514791	0.00541607	0.00395321	0.170673	0.972452	No
6612-90	BRICHOS domain-containing protein 5	CP079	Q6PL45	NA	283870	BRICD5	Human	Protein	Yes	0.0109014	0.0131246	0.407249	0.0111467	0.00583666	0.0574803	0.0016968	0.00671536	0.800762	0.007467	0.0041763	0.0737847	0.547644	No	NA	NA	NA	0.00802807	0.00548361	0.144861	0.00452057	0.00256852	0.079818	0.00132189	0.00292715	0.652017	0.00366937	0.00182106	0.0439088	0.500378	No
3600-2	Chitotriosidase-1	Chitotriosidase-1	Q13231	Degrades chitin, chitotriose and chitobiose. May participate in the defense against nematodes and other pathogens. Isoform 3 has no enzymatic activity. {ECO:0000269|PubMed:7592832, ECO:0000269|PubMed:7836450}.	1118	CHIT1	Human	Protein	Yes	0.0143117	0.0156675	0.362169	-0.00713713	0.00974304	0.464631	-0.0267095	0.0100892	0.00871635	-0.0114307	0.00639762	0.0739852	0.0747535	No	NA	NA	NA	0.0173174	0.00646355	0.00803324	-0.00369836	0.00428017	0.388505	-0.00780713	0.00443868	0.0800264	-0.00142037	0.00278123	0.609563	0.00461283	No
6230-56	Cerberus	CER1	O95813	Cytokine that may play a role in anterior neural induction and somite formation during embryogenesis in part through a BMP-inhibitory mechanism. Can regulate Nodal signaling during gastrulation as well as the formation and patterning of the primitive streak (By similarity). {ECO:0000250}.	9350	CER1	Human	Protein	Yes	0.000132838	0.00309392	0.965799	-0.00119531	0.00397	0.763638	0.00639466	0.00240681	0.0084808	0.00305964	0.00171361	0.0741818	0.137818	No	NA	NA	NA	-0.000454412	0.00129723	0.72651	0.000826242	0.00174435	0.636213	0.00223443	0.00105562	0.0354402	0.0011024	0.00074119	0.136927	0.270451	No
8923-94	Polypeptide N-acetylgalactosaminyltransferase 16	GLTL1	Q8N428	Catalyzes the initial reaction in O-linked oligosaccharide biosynthesis, the transfer of an N-acetyl-D-galactosamine residue to a serine or threonine residue on the protein receptor. {ECO:0000269|PubMed:22186971}.	57452	GALNT16	Human	Protein	Yes	-0.0126042	0.00779899	0.107742	-0.00716705	0.00421624	0.0905889	0.00103752	0.00559821	0.853145	-0.00551889	0.00309193	0.0742718	0.308852	No	NA	NA	NA	-0.00753318	0.00324752	0.0214329	-0.0037366	0.00184808	0.0444165	0.000729778	0.00244068	0.765225	-0.00303488	0.00134173	0.0237027	0.1085	No
3423-59	Chymase	Chymase	P23946	Major secreted protease of mast cells with suspected roles in vasoactive peptide generation, extracellular matrix degradation, and regulation of gland secretion.	1215	CMA1	Human	Protein	Yes	0.00937033	0.00633069	0.140509	0.00127555	0.00299973	0.671097	0.00615683	0.00375717	0.102748	0.00392276	0.00219835	0.0743564	0.392036	No	NA	NA	NA	0.00369902	0.00265697	0.165508	-0.000196296	0.00131892	0.881825	0.0023084	0.00164092	0.160946	0.00116595	0.000958749	0.223939	0.292231	No
8646-61	Leucine-rich repeat transmembrane neuronal protein 4	LRRT4	Q86VH4	May play a role in the development and maintenance of the vertebrate nervous system. Exhibits strong synaptogenic activity, restricted to excitatory presynaptic differentiation (By similarity). {ECO:0000250}.	80059	LRRTM4	Human	Protein	Yes	0.0037397	0.00494008	0.44999	0.00367714	0.00246386	0.137038	0.00249479	0.00369083	0.499807	0.00337536	0.00189282	0.0745468	0.962057	No	NA	NA	NA	0.000912288	0.00207404	0.660544	0.00136986	0.00108447	0.207889	-0.00039118	0.00161081	0.808357	0.000835122	0.000825306	0.311589	0.662295	No
9122-8	Fc_MOUSE	Fc_MOUSE	Q99LC4	NA			Mouse	Protein	No	0.00362383	0.00480138	0.451345	-0.00645346	0.00289644	0.0269024	-0.00476679	0.00500255	0.34173	-0.00396239	0.00222203	0.0745483	0.195738	No	NA	NA	NA	0.00116127	0.00201505	0.565103	-0.002085	0.00127971	0.104707	-0.00228489	0.0021803	0.295834	-0.0013753	0.000967974	0.155375	0.355901	No
5494-52	Small nuclear ribonucleoprotein F	RUXF	P62306	Plays a role in pre-mRNA splicing as a core component of the spliceosomal U1, U2, U4 and U5 small nuclear ribonucleoproteins (snRNPs), the building blocks of the spliceosome (PubMed:11991638, PubMed:18984161, PubMed:19325628, PubMed:23333303, PubMed:25555158, PubMed:26912367, PubMed:28502770, PubMed:28781166, PubMed:28076346). Component of both the pre-catalytic spliceosome B complex and activated spliceosome C complexes (PubMed:11991638, PubMed:28502770, PubMed:28781166, PubMed:28076346). Is also a component of the minor U12 spliceosome (PubMed:15146077). As part of the U7 snRNP it is involved in histone 3'-end processing (PubMed:12975319). {ECO:0000269|PubMed:11991638, ECO:0000269|PubMed:12975319, ECO:0000269|PubMed:15146077, ECO:0000269|PubMed:18984161, ECO:0000269|PubMed:19325628, ECO:0000269|PubMed:23333303, ECO:0000269|PubMed:25555158, ECO:0000269|PubMed:26912367, ECO:0000269|PubMed:28076346, ECO:0000269|PubMed:28502770, ECO:0000269|PubMed:28781166}.	6636	SNRPF	Human	Protein	Yes	-0.00763669	0.00488417	0.119603	-0.00349659	0.00280943	0.214624	-0.0016097	0.00302797	0.595547	-0.00338046	0.00189769	0.0748539	0.576058	No	NA	NA	NA	-0.00228971	0.00205501	0.266612	-0.000490953	0.00123874	0.69225	0.000610908	0.0013205	0.644097	-0.00035007	0.00082705	0.672094	0.48836	No
7045-4	BCL2/adenovirus E1B 19 kDa protein-interacting protein 3	BNIP3	Q12983	Apoptosis-inducing protein that can overcome BCL2 suppression. May play a role in repartitioning calcium between the two major intracellular calcium stores in association with BCL2. Involved in mitochondrial quality control via its interaction with SPATA18/MIEAP: in response to mitochondrial damage, participates in mitochondrial protein catabolic process (also named MALM) leading to the degradation of damaged proteins inside mitochondria. The physical interaction of SPATA18/MIEAP, BNIP3 and BNIP3L/NIX at the mitochondrial outer membrane regulates the opening of a pore in the mitochondrial double membrane in order to mediate the translocation of lysosomal proteins from the cytoplasm to the mitochondrial matrix. Plays an important role in the calprotectin (S100A8/A9)-induced cell death pathway. {ECO:0000269|PubMed:19935772, ECO:0000269|PubMed:22292033}.	664	BNIP3	Human	Protein	Yes	-0.00470974	0.00529661	0.375033	-0.00974085	0.00504403	0.0547656	-0.00164106	0.00428774	0.702298	-0.0049481	0.00278053	0.0751494	0.472427	No	NA	NA	NA	-0.000523324	0.00222583	0.814376	-0.0046827	0.0022132	0.0355013	0.000398025	0.00187003	0.831651	-0.00136974	0.00120215	0.254533	0.194081	No
3640-14	alpha-2-macroglobulin receptor-associated protein	RAP	P30533	Molecular chaperone for LDL receptor-related proteins that may regulate their ligand binding activity along the secretory pathway. {ECO:0000269|PubMed:32296178, ECO:0000269|PubMed:7774585}.	4043	LRPAP1	Human	Protein	Yes	0.00750523	0.00511661	0.144091	0.00643006	0.00359851	0.0753544	-0.000493016	0.00395711	0.900965	0.00419309	0.00236172	0.0758258	0.331566	No	NA	NA	NA	0.00348657	0.00214321	0.105455	0.00139697	0.00159038	0.380703	0.00152211	0.00172235	0.377828	0.00192014	0.00102588	0.061249	0.706168	No
8778-3	Noggin	Noggin	Q13253	Inhibitor of bone morphogenetic proteins (BMP) signaling which is required for growth and patterning of the neural tube and somite. Essential for cartilage morphogenesis and joint formation. Inhibits chondrocyte differentiation through its interaction with GDF5 and, probably, GDF6 (PubMed:21976273, PubMed:26643732). {ECO:0000269|PubMed:12478285, ECO:0000269|PubMed:21976273, ECO:0000269|PubMed:26643732}.	9241	NOG	Human	Protein	Yes	-0.00410307	0.00978649	0.675505	-0.00720264	0.00640972	0.26238	-0.0104439	0.00739976	0.159585	-0.00770846	0.00434193	0.0758394	0.869968	No	NA	NA	NA	0.00270605	0.00410179	0.510238	-0.00227648	0.00282114	0.420588	-0.0045837	0.00322633	0.156854	-0.00201153	0.00188595	0.286158	0.37396	No
13540-1	G-protein coupled receptor 26	GPR26	Q8NDV2	Orphan receptor. Displays a significant level of constitutive activity. Its effect is mediated by G(s)-alpha protein that stimulate adenylate cyclase, resulting in an elevation of intracellular cAMP. {ECO:0000269|PubMed:17363172}.		GPR26	Human	Protein	Yes	0.0101815	0.00547783	0.0646373	0.0051205	0.0032409	0.115572	-0.00179544	0.00462483	0.698241	0.00423806	0.00238851	0.0760043	0.228401	No	NA	NA	NA	0.00463099	0.00229378	0.0449144	0.00167045	0.00142811	0.243406	-0.00191644	0.00201302	0.34216	0.00132264	0.00103854	0.202819	0.0940113	No
6081-52	Procollagen C-endopeptidase enhancer 2	PCOC2	Q9UKZ9	Binds to the C-terminal propeptide of types I and II procollagens and may enhance the cleavage of that propeptide by BMP1. {ECO:0000269|PubMed:12393877}.	26577	PCOLCE2	Human	Protein	Yes	0.0101291	0.00536539	0.0605842	0.00310446	0.00297207	0.297394	0.00179025	0.00366372	0.625596	0.0037613	0.00212025	0.0760651	0.417517	No	NA	NA	NA	0.00246911	0.00226442	0.276934	0.0011835	0.00130709	0.366235	-0.000208072	0.00159832	0.896545	0.0009326	0.000923797	0.312721	0.604535	No
3422-4	Cyclin-dependent kinase 1:G2/mitotic-specific cyclin-B1 complex	CDK1/cyclin B	P06493 P14635	NA	983 891	CDC2 CCNB1	Human	Protein	Yes	0.0186685	0.00544913	0.000752336	0.000146043	0.00268368	0.956651	0.00301688	0.00352283	0.392746	0.0035246	0.0019877	0.0761947	0.00942264	No	NA	NA	NA	0.00785084	0.00228507	0.000727344	6.04215e-05	0.00117953	0.959193	0.00219739	0.00153134	0.152764	0.0018583	0.00086493	0.0316739	0.00980528	No
11110-4	Transmembrane protein 119	TM119	Q4V9L6	Plays an important role in bone formation and normal bone mineralization. Promotes the differentiation of myoblasts into osteoblasts (PubMed:20025746). May induce the commitment and differentiation of myoblasts into osteoblasts through an enhancement of BMP2 production and interaction with the BMP-RUNX2 pathway. Up-regulates the expression of ATF4, a transcription factor which plays a central role in osteoblast differentiation. Essential for normal spermatogenesis and late testicular differentiation (By similarity). {ECO:0000250|UniProtKB:Q8R138, ECO:0000269|PubMed:20025746}.		TMEM119	Human	Protein	Yes	0.00892403	0.00477375	0.0631224	0.00286408	0.00254895	0.26241	0.00136869	0.00295548	0.643763	0.0031674	0.00178949	0.0767259	0.398771	No	NA	NA	NA	0.00470618	0.00199135	0.0191333	0.000629013	0.00112275	0.575891	0.000798688	0.00128817	0.535906	0.0013149	0.000778947	0.0914012	0.179604	No
12771-19	Zinc finger protein 180	ZN180	Q9UJW8	May be involved in transcriptional regulation.	7733	ZNF180	Human	Protein	Yes	-0.00675017	0.00417812	0.107858	0.000282782	0.00541985	0.958437	-0.00841557	0.00600321	0.16241	-0.00512759	0.00289794	0.0768283	0.484979	No	NA	NA	NA	-0.00207498	0.001758	0.239369	0.000304368	0.00238205	0.898445	-0.00527905	0.0026047	0.0439292	-0.00215677	0.00124303	0.0827239	0.285563	No
12540-25	Rho-related GTP-binding protein RhoG	RHOG	P84095	Required for the formation of membrane ruffles during macropinocytosis. Plays a role in cell migration and is required for the formation of cup-like structures during trans-endothelial migration of leukocytes. In case of Salmonella enterica infection, activated by SopB and ARHGEF26/SGEF, which induces cytoskeleton rearrangements and promotes bacterial entry. {ECO:0000269|PubMed:15133129, ECO:0000269|PubMed:17074883, ECO:0000269|PubMed:17875742, ECO:0000269|PubMed:20679435}.		RHOG	Human	Protein	Yes	0.0203463	0.0081424	0.0133183	0.00494714	0.00468727	0.292397	0.00105657	0.00456814	0.81731	0.00536948	0.00303561	0.0769225	0.117493	No	NA	NA	NA	0.0101631	0.00339125	0.00309603	0.00437907	0.00204392	0.0332675	0.00255875	0.00198441	0.198641	0.00444916	0.00131276	0.000701053	0.153541	No
17391-10	Splicing factor 45	SPF45	Q96I25	Splice factor that binds to the single-stranded 3'AG at the exon/intron border and promotes its utilization in the second catalytic step. Involved in the regulation of alternative splicing and the utilization of cryptic splice sites. Promotes the utilization of a cryptic splice site created by the beta-110 mutation in the HBB gene. The resulting frameshift leads to sickle cell anemia. {ECO:0000269|PubMed:12015979, ECO:0000269|PubMed:17589525}.	84991	RBM17	Human	Protein	Yes	0.0179535	0.0182012	0.325208	0.0139415	0.010426	0.182564	0.00960563	0.0134163	0.474794	0.0132676	0.00750088	0.0769264	0.930084	No	NA	NA	NA	0.0110796	0.00761084	0.147126	0.00375371	0.00459421	0.414794	0.00517312	0.00584626	0.377225	0.00554286	0.00326338	0.0894127	0.710034	No
12669-30	E3 ubiquitin-protein ligase HECW1	HECW1	Q76N89	E3 ubiquitin-protein ligase that mediates ubiquitination and subsequent degradation of DVL1. Also targets the mutant SOD1 protein involved in familial amyotrophic lateral sclerosis (FALS). Forms cytotoxic aggregates with DVL1, SSR3 and mutant SOD1 that lead to motor neuron death in FALS. {ECO:0000269|PubMed:14684739}.		HECW1	Human	Protein	Yes	-0.00284725	0.00377194	0.451283	-0.00213142	0.00127416	0.0958064	-0.000690525	0.00259498	0.790418	-0.00193536	0.00109452	0.0770221	0.855455	No	NA	NA	NA	-0.00141965	0.00158103	0.37037	-0.000652548	0.000561871	0.246762	0.000790876	0.00113039	0.484905	-0.000463419	0.00047945	0.333762	0.425207	No
9226-6	Transmembrane and ubiquitin-like domain-containing protein 2	TMUB2	Q71RG4	NA	79089	TMUB2	Human	Protein	Yes	-0.00400968	0.00550781	0.46752	-0.00757849	0.00491214	0.124334	-0.00345833	0.00428316	0.420318	-0.00492384	0.00278512	0.0770765	0.803852	No	NA	NA	NA	-0.000276758	0.00231324	0.904895	-0.00293412	0.00216162	0.176074	-0.00157219	0.00186734	0.400762	-0.001644	0.00120589	0.172786	0.702216	No
18381-16	Aldehyde dehydrogenase, mitochondrial	ALDH-E2	P05091	Required for clearance of cellular formaldehyde, a cytotoxic and carcinogenic metabolite that induces DNA damage. {ECO:0000269|PubMed:33355142}.	217	ALDH2	Human	Protein	Yes	0.0228269	0.0147764	0.124071	0.0141368	0.00941368	0.13462	0.00215116	0.00979931	0.826453	0.0109016	0.00616882	0.0771928	0.456843	No	NA	NA	NA	0.00934098	0.00619937	0.13355	0.00599924	0.00413894	0.148652	0.00350718	0.00426655	0.411982	0.00564074	0.00267904	0.0352472	0.735714	No
10885-36	Bombesin receptor-activated protein C6orf89	CF089	Q6UWU4	Exhibits histone deacetylase (HDAC) enhancer properties (PubMed:23460338). May play a role in cell cycle progression and wound repair of bronchial epithelial cells (PubMed:21857995). {ECO:0000269|PubMed:21857995, ECO:0000269|PubMed:23460338}.	221477	C6orf89	Human	Protein	Yes	-0.00346185	0.00456872	0.449561	-0.00406396	0.00374259	0.278743	-0.00403877	0.00343627	0.241166	-0.00391209	0.00221409	0.0772438	0.993661	No	NA	NA	NA	2.70926e-05	0.00191912	0.988751	-0.000116561	0.00164938	0.943726	0.000724984	0.00150233	0.629892	0.000264032	0.000961286	0.783574	0.921903	No
15326-64	Guanylate-binding protein 1	GBP1	P32455	Hydrolyzes GTP to GMP in 2 consecutive cleavage reactions (By similarity). Confers protection to several pathogens, including the bacterial pathogens Listeria monocytogenes and Mycobacterium bovis BCG as well as the protozoan pathogen Toxoplasma gondii (By similarity). Promotes IFN-gamma-mediated host defense against bacterial infections by regulating bacteriolytic peptide generation via its interaction with ubiquitin-binding protein SQSTM1, which delivers monoubiquitylated proteins to autolysosomes for the generation of bacteriolytic peptides (By similarity). Exhibits antiviral activity against influenza virus (PubMed:22106366). {ECO:0000250|UniProtKB:Q01514, ECO:0000269|PubMed:22106366}.	2633	GBP1	Human	Protein	Yes	0.00785653	0.00759308	0.30214	0.00164613	0.00594716	0.782203	0.0105896	0.00598039	0.078032	0.00650866	0.00368659	0.0774805	0.558316	No	NA	NA	NA	0.00222594	0.00318959	0.486118	-0.00172442	0.00261172	0.509786	0.0047231	0.00260675	0.0714076	0.00168611	0.00159706	0.29108	0.21318	No
5803-24	Complement C3d fragment	C3d	P01024	C3 plays a central role in the activation of the complement system. Its processing by C3 convertase is the central reaction in both classical and alternative complement pathways. After activation C3b can bind covalently, via its reactive thioester, to cell surface carbohydrates or immune aggregates.; Derived from proteolytic degradation of complement C3, C3a anaphylatoxin is a mediator of local inflammatory process. In chronic inflammation, acts as a chemoattractant for neutrophils (By similarity). It induces the contraction of smooth muscle, increases vascular permeability and causes histamine release from mast cells and basophilic leukocytes. {ECO:0000250}.; [C3-beta-c]: Acts as a chemoattractant for neutrophils in chronic inflammation. {ECO:0000250}.; [Acylation stimulating protein]: Adipogenic hormone that stimulates triglyceride (TG) synthesis and glucose transport in adipocytes, regulating fat storage and playing a role in postprandial TG clearance. Appears to stimulate TG synthesis via activation of the PLC, MAPK and AKT signaling pathways. Ligand for C5AR2. Promotes the phosphorylation, ARRB2-mediated internalization and recycling of C5AR2 (PubMed:8376604, PubMed:2909530, PubMed:9059512, PubMed:10432298, PubMed:15833747, PubMed:16333141, PubMed:19615750). {ECO:0000269|PubMed:10432298, ECO:0000269|PubMed:15833747, ECO:0000269|PubMed:16333141, ECO:0000269|PubMed:19615750, ECO:0000269|PubMed:2909530, ECO:0000269|PubMed:8376604, ECO:0000269|PubMed:9059512}.	718	C3	Human	Protein	Yes	0.0347419	0.0122507	0.00506996	5.14622e-05	0.0125327	0.996727	0.000573637	0.0147275	0.968966	0.0132914	0.00752918	0.0775105	0.0851103	No	NA	NA	NA	0.014665	0.00513672	0.00478795	0.00558938	0.00549528	0.310227	0.00355054	0.00641706	0.580638	0.00867912	0.00323935	0.00737807	0.314612	No
9265-10	Glioma pathogenesis-related protein 1	GLIP1	P48060	NA	11010	GLIPR1	Human	Protein	Yes	-0.000973742	0.00423172	0.81826	-0.00660454	0.003589	0.0671022	-0.00415452	0.00494368	0.401639	-0.00422667	0.00239461	0.0775513	0.597477	No	NA	NA	NA	-0.00018029	0.00177506	0.919207	-0.00267149	0.00157931	0.0921675	-0.00228957	0.00215347	0.288891	-0.00173673	0.00103476	0.0932721	0.552924	No
6281-51	CMP-N-acetylneuraminate-beta-galactosamide-alpha-2,3-sialyltransferase 2	SIA4B	Q16842	A beta-galactoside alpha2-3 sialyltransferase primarily involved in terminal sialylation of ganglio and globo series glycolipids (PubMed:8920913, PubMed:9266697). Catalyzes the transfer of sialic acid (N-acetyl-neuraminic acid; Neu5Ac) from the nucleotide sugar donor CMP-Neu5Ac onto acceptor Galbeta-(1->3)-GalNAc-terminated glycoconjugates through an alpha2-3 linkage (PubMed:8920913, PubMed:9266697, PubMed:25916169). Sialylates GM1/GM1a, GA1/asialo-GM1 and GD1b gangliosides to form GD1a, GM1b and GT1b, respectively (PubMed:8920913, PubMed:9266697). Together with ST3GAL3, primarily responsible for biosynthesis of brain GD1a and GT1b that function as ligands for myelin-associated glycoprotein MAG on axons, regulating MAG expression and axonal myelin stability and regeneration (By similarity). Via GT1b regulates TLR2 signaling in spinal cord microglia in response to nerve injury (By similarity). Responsible for the sialylation of the pluripotent stem cell- and cancer stem cell-associated antigen SSEA3, forming SSEA4 (PubMed:12716912). Sialylates with low efficiency asialofetuin, presumably onto O-glycosidically linked Galbeta-(1->3)-GalNAc-O-Ser (PubMed:9266697, PubMed:25916169). {ECO:0000250|UniProtKB:Q11204, ECO:0000269|PubMed:12716912, ECO:0000269|PubMed:25916169, ECO:0000269|PubMed:8920913, ECO:0000269|PubMed:9266697}.	6483	ST3GAL2	Human	Protein	Yes	0.00766656	0.00855965	0.371578	0.00235387	0.0047575	0.621262	0.0101699	0.00565647	0.0736002	0.00590996	0.00335042	0.0777405	0.557667	No	NA	NA	NA	0.00101681	0.00359695	0.777728	0.00063091	0.00209175	0.763232	0.00576779	0.00245348	0.019639	0.00250221	0.00145561	0.0856113	0.253798	No
13378-80	Glutaredoxin-like protein C5orf63	YD286	A6NC05	NA		C5orf63	Human	Protein	Yes	-0.00061994	0.00395154	0.875503	0.00543287	0.00336343	0.107704	0.00621376	0.00408864	0.130047	0.00382669	0.00217054	0.0778981	0.399481	No	NA	NA	NA	-0.000121549	0.00165743	0.941617	0.00137969	0.0014842	0.353617	0.000785997	0.00179156	0.661306	0.000732122	0.000940913	0.436512	0.795903	No
5599-88	Prenylcysteine oxidase-like	PCYXL	Q8NBM8	Probable oxidoreductase. {ECO:0000250}.	78991	PCYOX1L	Human	Protein	Yes	0.0172863	0.00824849	0.0374486	0.00588439	0.00419955	0.162584	0.000153163	0.00486769	0.974928	0.00523037	0.00296691	0.0779174	0.197066	No	NA	NA	NA	0.00890648	0.00343892	0.0103522	0.00382087	0.00183588	0.0385868	0.000623358	0.00212204	0.76923	0.0033567	0.00128743	0.00912639	0.114896	No
6103-70	Fc receptor-like protein 5	FCRL5	Q96RD9	May be involved in B-cell development and differentiation in peripheral lymphoid organs and may be useful markers of B-cell stages. May have an immunoregulatory role in marginal zone B-cells. May play a role in fertilization (By similarity). {ECO:0000250|UniProtKB:Q68SN8, ECO:0000269|PubMed:11453668}.	83416	FCRL5	Human	Protein	Yes	-0.01316	0.00604418	0.0307042	0.0015122	0.00485524	0.755752	-0.00646133	0.00458373	0.160103	-0.00514195	0.00291868	0.0781132	0.1556	No	NA	NA	NA	-0.00391405	0.00255087	0.126614	0.000931504	0.0021335	0.66283	-0.00264846	0.00199973	0.18678	-0.00169891	0.00126649	0.179781	0.286559	No
15567-2	T-cell surface glycoprotein CD3 zeta chain	CD3-zeta	P20963	Part of the TCR-CD3 complex present on T-lymphocyte cell surface that plays an essential role in adaptive immune response. When antigen presenting cells (APCs) activate T-cell receptor (TCR), TCR-mediated signals are transmitted across the cell membrane by the CD3 chains CD3D, CD3E, CD3G and CD3Z. All CD3 chains contain immunoreceptor tyrosine-based activation motifs (ITAMs) in their cytoplasmic domain. Upon TCR engagement, these motifs become phosphorylated by Src family protein tyrosine kinases LCK and FYN, resulting in the activation of downstream signaling pathways (PubMed:2470098, PubMed:7509083). CD3Z ITAMs phosphorylation creates multiple docking sites for the protein kinase ZAP70 leading to ZAP70 phosphorylation and its conversion into a catalytically active enzyme (PubMed:7509083). Plays an important role in intrathymic T-cell differentiation. Additionally, participates in the activity-dependent synapse formation of retinal ganglion cells (RGCs) in both the retina and dorsal lateral geniculate nucleus (dLGN) (By similarity). {ECO:0000250|UniProtKB:P24161, ECO:0000269|PubMed:16027224, ECO:0000269|PubMed:2470098, ECO:0000269|PubMed:28465009, ECO:0000269|PubMed:7509083}.	919	CD247	Human	Protein	Yes	0.0112155	0.00510927	0.0293798	0.00472314	0.00278972	0.0918807	-0.000875043	0.00294286	0.766492	0.00331417	0.00188222	0.0782751	0.0966642	No	NA	NA	NA	0.00549448	0.00213289	0.0107604	0.00220982	0.00122505	0.0726402	0.000571113	0.00128285	0.656631	0.00202658	0.000818191	0.0132526	0.138539	No
2602-2	Angiopoietin-2	Angiopoietin-2	O15123	Binds to TEK/TIE2, competing for the ANGPT1 binding site, and modulating ANGPT1 signaling (PubMed:15284220, PubMed:19116766, PubMed:19223473, PubMed:9204896). Can induce tyrosine phosphorylation of TEK/TIE2 in the absence of ANGPT1 (PubMed:15284220, PubMed:19116766, PubMed:19223473, PubMed:9204896). In the absence of angiogenic inducers, such as VEGF, ANGPT2-mediated loosening of cell-matrix contacts may induce endothelial cell apoptosis with consequent vascular regression. In concert with VEGF, it may facilitate endothelial cell migration and proliferation, thus serving as a permissive angiogenic signal (PubMed:15284220, PubMed:19116766, PubMed:19223473, PubMed:9204896). Involved in the regulation of lymphangiogenesis (PubMed:32908006). {ECO:0000269|PubMed:15284220, ECO:0000269|PubMed:19116766, ECO:0000269|PubMed:19223473, ECO:0000269|PubMed:32908006, ECO:0000269|PubMed:9204896}.	285	ANGPT2	Human	Protein	Yes	-0.0362479	0.0107282	0.000885233	-0.0124483	0.00634707	0.0511276	0.0102094	0.00691805	0.141477	-0.00754736	0.00428723	0.0783354	0.00076885	No	NA	NA	NA	-0.0185506	0.00443231	4.36906e-05	-0.00701574	0.00277368	0.0121361	0.00284708	0.00302554	0.347758	-0.00532582	0.00185654	0.00412186	0.000252176	No
12543-76	Zinc finger protein 560	ZN560	Q96MR9	May be involved in transcriptional regulation.		ZNF560	Human	Protein	Yes	-0.015722	0.00909782	0.085611	-0.00318718	0.0056044	0.570153	-0.0074409	0.00686774	0.279825	-0.00689761	0.00391867	0.0783756	0.50023	No	NA	NA	NA	-0.0047608	0.00383026	0.215437	-0.00289452	0.00245722	0.240101	-0.00106757	0.00300186	0.722463	-0.00267543	0.00170312	0.116206	0.744063	No
4500-50	Stem cell growth factor-alpha	SCGF-alpha	Q9Y240	Promotes osteogenesis by stimulating the differentiation of mesenchymal progenitors into mature osteoblasts (PubMed:27976999). Important for repair and maintenance of adult bone (By similarity). {ECO:0000250|UniProtKB:O88200, ECO:0000269|PubMed:27976999}.	6320	CLEC11A	Human	Protein	Yes	-0.00198785	0.00640802	0.756743	-0.00805291	0.00424554	0.0591835	-0.00293275	0.00590461	0.619918	-0.00533844	0.00303567	0.0786508	0.654362	No	NA	NA	NA	0.00113453	0.00268705	0.673346	-0.00342678	0.00186696	0.067802	-0.000217558	0.00257603	0.932774	-0.00149072	0.00131751	0.257858	0.320748	No
12658-72	Pantothenate kinase 3	PANK3	Q9H999	Catalyzes the phosphorylation of pantothenate to generate 4'-phosphopantothenate in the first and rate-determining step of coenzyme A (CoA) synthesis. {ECO:0000269|PubMed:17631502, ECO:0000269|PubMed:20797618, ECO:0000269|PubMed:27555321, ECO:0000269|PubMed:30927326}.		PANK3	Human	Protein	Yes	0.0277896	0.0102926	0.00756791	0.00533757	0.00791322	0.500704	0.00103539	0.00745843	0.889722	0.00843989	0.00480096	0.0787542	0.0966412	No	NA	NA	NA	0.0136435	0.00428581	0.00170357	0.00609001	0.00345701	0.0795387	0.00417613	0.0032397	0.198773	0.00707066	0.00206992	0.000635715	0.198815	No
13612-7	Cytohesin-interacting protein	CYTIP	O60759	By its binding to cytohesin-1 (CYTH1), it modifies activation of ARFs by CYTH1 and its precise function may be to sequester CYTH1 in the cytoplasm.		CYTIP	Human	Protein	Yes	-0.00242166	0.00742728	0.74475	-0.00865059	0.00483084	0.0747348	-0.00419726	0.00683286	0.539685	-0.00612257	0.00348373	0.0788366	0.740249	No	NA	NA	NA	-0.00142111	0.00311428	0.648686	-0.00355723	0.00212519	0.0956034	9.61355e-05	0.00298195	0.974311	-0.00211298	0.00151276	0.162481	0.5886	No
16613-3	Cadherin-17	CAD17	Q12864	Cadherins are calcium-dependent cell adhesion proteins. They preferentially interact with themselves in a homophilic manner in connecting cells; cadherins may thus contribute to the sorting of heterogeneous cell types. LI-cadherin may have a role in the morphological organization of liver and intestine. Involved in intestinal peptide transport. {ECO:0000269|PubMed:8153632}.	1015	CDH17	Human	Protein	Yes	-0.00876916	0.0140847	0.5343	-0.00397093	0.00855444	0.642973	-0.0192196	0.00976678	0.0503767	-0.0102761	0.00585312	0.0791471	0.498271	No	NA	NA	NA	-0.00849909	0.00588087	0.150064	-0.00112549	0.00376092	0.765029	-0.00746992	0.00426653	0.0814101	-0.00476018	0.00254371	0.0612958	0.41862	No
11421-10	EH domain-containing protein 4	EHD4	Q9H223	ATP- and membrane-binding protein that probably controls membrane reorganization/tubulation upon ATP hydrolysis. Plays a role in early endosomal transport. {ECO:0000269|PubMed:17233914, ECO:0000269|PubMed:18331452}.	30844	EHD4	Human	Protein	Yes	0.0358282	0.0218263	0.102363	0.0137858	0.00975502	0.15903	0.00350511	0.0123405	0.77666	0.0126781	0.00722173	0.0791647	0.429472	No	NA	NA	NA	0.0207094	0.00909515	0.0239143	0.00677557	0.00428256	0.115076	0.00600828	0.00536616	0.264113	0.00817477	0.00314129	0.00925841	0.338057	No
12041-33	Heat shock 70 kDa protein 1-like	HS71L	P34931	Molecular chaperone implicated in a wide variety of cellular processes, including protection of the proteome from stress, folding and transport of newly synthesized polypeptides, activation of proteolysis of misfolded proteins and the formation and dissociation of protein complexes. Plays a pivotal role in the protein quality control system, ensuring the correct folding of proteins, the re-folding of misfolded proteins and controlling the targeting of proteins for subsequent degradation. This is achieved through cycles of ATP binding, ATP hydrolysis and ADP release, mediated by co-chaperones. The affinity for polypeptides is regulated by its nucleotide bound state. In the ATP-bound form, it has a low affinity for substrate proteins. However, upon hydrolysis of the ATP to ADP, it undergoes a conformational change that increases its affinity for substrate proteins. It goes through repeated cycles of ATP hydrolysis and nucleotide exchange, which permits cycles of substrate binding and release (PubMed:26865365). Positive regulator of PRKN translocation to damaged mitochondria (PubMed:24270810). {ECO:0000269|PubMed:24270810, ECO:0000303|PubMed:26865365}.	3305	HSPA1L	Human	Protein	Yes	0.0123663	0.00652442	0.0595762	0.00561591	0.00509677	0.271745	-0.000410969	0.00728698	0.955078	0.00617367	0.00351756	0.0792423	0.421185	No	NA	NA	NA	0.00545152	0.00273371	0.0475773	0.000639476	0.00224596	0.776128	-0.00149748	0.00317572	0.637736	0.00164135	0.00152285	0.281114	0.210295	No
9173-21	Phosphoglucomutase-1	PGM1	P36871	This enzyme participates in both the breakdown and synthesis of glucose. {ECO:0000269|PubMed:17924679, ECO:0000269|PubMed:25288802}.	5236	PGM1	Human	Protein	Yes	0.0145936	0.00638747	0.0234456	0.00207891	0.00327422	0.526141	0.00294641	0.00371464	0.428547	0.00402153	0.00229259	0.0794055	0.204412	No	NA	NA	NA	0.00716426	0.00266522	0.00783201	0.0010606	0.00143862	0.461775	0.00203492	0.0016161	0.209346	0.00228454	0.000996598	0.0218861	0.128745	No
4397-26	Interferon lambda-2	IFN-lambda 2	Q8IZJ0	Cytokine with antiviral, antitumour and immunomodulatory activities. Plays a critical role in the antiviral host defense, predominantly in the epithelial tissues. Acts as a ligand for the heterodimeric class II cytokine receptor composed of IL10RB and IFNLR1, and receptor engagement leads to the activation of the JAK/STAT signaling pathway resulting in the expression of IFN-stimulated genes (ISG), which mediate the antiviral state. Has a restricted receptor distribution and therefore restricted targets: is primarily active in epithelial cells and this cell type-selective action is because of the epithelial cell-specific expression of its receptor IFNLR1. Seems not to be essential for early virus-activated host defense in vaginal infection, but plays an important role in Toll-like receptor (TLR)-induced antiviral defense. Plays a significant role in the antiviral immune defense in the intestinal epithelium. Exerts an immunomodulatory effect by up-regulating MHC class I antigen expression. {ECO:0000269|PubMed:12469119, ECO:0000269|PubMed:12483210, ECO:0000269|PubMed:16539846}.	282616	IFNL2	Human	Protein	Yes	-0.00465001	0.00526174	0.377965	-0.00432024	0.00227609	0.0590108	0.000561584	0.00372973	0.880457	-0.00319404	0.0018226	0.0796953	0.512906	No	NA	NA	NA	-0.00357284	0.00219604	0.105423	-0.000992954	0.0010064	0.324918	-0.00120678	0.00162427	0.458314	-0.00138439	0.000797143	0.0824421	0.560925	No
18900-37	GTPase HRas	H-ras (WT)	P01112	Involved in the activation of Ras protein signal transduction (PubMed:22821884). Ras proteins bind GDP/GTP and possess intrinsic GTPase activity (PubMed:12740440, PubMed:14500341, PubMed:9020151). {ECO:0000269|PubMed:12740440, ECO:0000269|PubMed:14500341, ECO:0000269|PubMed:22821884, ECO:0000269|PubMed:9020151}.	3265	HRAS	Human	Protein	Yes	0.0186556	0.00875939	0.0344899	0.00654366	0.00426202	0.126157	-0.000642177	0.00496092	0.897125	0.00530998	0.00303285	0.079976	0.146268	No	NA	NA	NA	0.0104292	0.00363925	0.00463406	0.00338632	0.0018693	0.0714397	0.00130901	0.00216135	0.545391	0.00353758	0.0013179	0.00726903	0.0974996	No
12514-16	tRNA (guanine-N(7)-)-methyltransferase	METTL1	Q9UBP6	Methyltransferase that mediates the formation of N(7)-methylguanine in a subset of RNA species, such as tRNAs, mRNAs and microRNAs (miRNAs) (PubMed:12403464, PubMed:31031084, PubMed:31031083). Catalyzes the formation of N(7)-methylguanine at position 46 (m7G46) in tRNA (PubMed:12403464, PubMed:31031084). Also acts as a methyltransferase for a subset of internal N(7)-methylguanine in mRNAs (PubMed:31031084). Internal N(7)-methylguanine methylation of mRNAs regulates translation (PubMed:31031084). Also methylates a specific subset of miRNAs, such as let-7 (PubMed:31031083). N(7)-methylguanine methylation of let-7 miRNA promotes let-7 miRNA processing by disrupting an inhibitory secondary structure within the primary miRNA transcript (pri-miRNA) (PubMed:31031083). Acts as a regulator of embryonic stem cell self-renewal and differentiation (By similarity). {ECO:0000255|HAMAP-Rule:MF_03055, ECO:0000269|PubMed:12403464, ECO:0000269|PubMed:31031083, ECO:0000269|PubMed:31031084}.	4234	METTL1	Human	Protein	Yes	0.00201953	0.00326385	0.536826	0.00394071	0.00325819	0.227795	0.00323853	0.00273973	0.238493	0.00308824	0.0017642	0.0800302	0.914534	No	NA	NA	NA	0.00120315	0.0013675	0.380081	0.00228859	0.00142843	0.110572	0.00110403	0.00119612	0.357042	0.00147156	0.000761652	0.053351	0.794496	No
11126-102	Triple functional domain protein	TRIO	O75962	Guanine nucleotide exchange factor (GEF) for RHOA and RAC1 GTPases (PubMed:8643598, PubMed:22155786, PubMed:27418539). Involved in coordinating actin remodeling, which is necessary for cell migration and growth (PubMed:10341202, PubMed:22155786). Plays a key role in the regulation of neurite outgrowth and lamellipodia formation (PubMed:32109419). In developing hippocampal neurons, limits dendrite formation, without affecting the establishment of axon polarity. Once dendrites are formed, involved in the control of synaptic function by regulating the endocytosis of AMPA-selective glutamate receptors (AMPARs) at CA1 excitatory synapses (By similarity). May act as a regulator of adipogenesis (By similarity). {ECO:0000250|UniProtKB:F1M0Z1, ECO:0000269|PubMed:10341202, ECO:0000269|PubMed:22155786, ECO:0000269|PubMed:27418539, ECO:0000269|PubMed:32109419, ECO:0000269|PubMed:8643598}.	7204	TRIO	Human	Protein	Yes	-0.000330288	0.0102359	0.974293	0.0130677	0.00715253	0.0690736	0.00653507	0.00677888	0.336117	0.00775758	0.00443449	0.0802264	0.546616	No	NA	NA	NA	0.00103058	0.00429248	0.810523	0.006344	0.00313834	0.044461	0.00286865	0.00295571	0.332871	0.00380512	0.00192354	0.0479076	0.55637	No
6550-4	Intercellular adhesion molecule 4	ICAM4	Q14773	ICAM proteins are ligands for the leukocyte adhesion protein LFA-1 (integrin alpha-L/beta-2). ICAM4 is also a ligand for alpha-4/beta-1 and alpha-V integrins. {ECO:0000269|PubMed:11435317}.	3386	ICAM4	Human	Protein	Yes	0.0134453	0.00984641	0.173728	0.00782795	0.00607365	0.198827	0.0034225	0.00682619	0.61662	0.0072063	0.00412101	0.080348	0.69795	No	NA	NA	NA	0.00417373	0.00413901	0.314563	0.00272415	0.00267329	0.309325	0.0043488	0.0029633	0.143694	0.00358785	0.00178977	0.0450007	0.909208	No
2305-52	HCE003300	HCE003300	HCE003300	NA	HCE003300	HCE003300	Human	Hybridization Control Elution	No	-0.000131812	0.000510942	0.796705	-4.52209e-05	0.000329064	0.890824	-0.000978332	0.000375875	0.00989283	-0.000389563	0.000222808	0.0803907	0.149337	No	NA	NA	NA	-7.40282e-05	0.000214268	0.730109	-0.000193946	0.000144035	0.179541	-0.000306661	0.000165142	0.0646916	-0.000208208	9.68317e-05	0.0315391	0.684757	No
5021-13	Inorganic pyrophosphatase	PPase	Q15181	NA	5464	PPA1	Human	Protein	Yes	0.0194928	0.0105749	0.0668592	0.00499958	0.00495665	0.314261	0.00397929	0.00627724	0.526808	0.00638193	0.00365092	0.0804583	0.414493	No	NA	NA	NA	0.0115318	0.00439547	0.00941591	0.00174118	0.00218044	0.425426	0.00257988	0.00273396	0.346416	0.00330469	0.00158934	0.0375913	0.129521	No
12352-70	Arrestin domain-containing protein 3	ARRD3	Q96B67	Adapter protein that plays a role in regulating cell-surface expression of adrenergic receptors and probably also other G protein-coupled receptors (PubMed:20559325, PubMed:21982743, PubMed:23208550). Plays a role in NEDD4-mediated ubiquitination and endocytosis af activated ADRB2 and subsequent ADRB2 degradation (PubMed:20559325, PubMed:23208550). May recruit NEDD4 to ADRB2 (PubMed:20559325). Alternatively, may function as adapter protein that does not play a major role in recruiting NEDD4 to ADRB2, but rather plays a role in a targeting ADRB2 to endosomes (PubMed:23208550). {ECO:0000269|PubMed:20559325, ECO:0000269|PubMed:23208550}.	57561	ARRDC3	Human	Protein	Yes	-0.00494718	0.0141865	0.727686	0.00395312	0.0104436	0.705414	0.0230055	0.00924421	0.013586	0.01087	0.00622099	0.0805844	0.182218	No	NA	NA	NA	-0.00158252	0.00595085	0.790583	0.000776286	0.00459137	0.865895	0.00815925	0.00405045	0.0452185	0.00358246	0.00270539	0.185438	0.300646	No
11454-87	Eukaryotic translation initiation factor 3 subunit G	EIF3G	O75821	RNA-binding component of the eukaryotic translation initiation factor 3 (eIF-3) complex, which is required for several steps in the initiation of protein synthesis (PubMed:17581632, PubMed:25849773, PubMed:27462815). The eIF-3 complex associates with the 40S ribosome and facilitates the recruitment of eIF-1, eIF-1A, eIF-2:GTP:methionyl-tRNAi and eIF-5 to form the 43S pre-initiation complex (43S PIC). The eIF-3 complex stimulates mRNA recruitment to the 43S PIC and scanning of the mRNA for AUG recognition. The eIF-3 complex is also required for disassembly and recycling of post-termination ribosomal complexes and subsequently prevents premature joining of the 40S and 60S ribosomal subunits prior to initiation (PubMed:17581632). The eIF-3 complex specifically targets and initiates translation of a subset of mRNAs involved in cell proliferation, including cell cycling, differentiation and apoptosis, and uses different modes of RNA stem-loop binding to exert either translational activation or repression (PubMed:25849773). This subunit can bind 18S rRNA. {ECO:0000255|HAMAP-Rule:MF_03006, ECO:0000269|PubMed:17581632, ECO:0000269|PubMed:25849773, ECO:0000269|PubMed:27462815}.; (Microbial infection) In case of FCV infection, plays a role in the ribosomal termination-reinitiation event leading to the translation of VP2 (PubMed:18056426). {ECO:0000269|PubMed:18056426}.	8666	EIF3G	Human	Protein	Yes	0.0222654	0.0141338	0.116862	0.00552158	0.00604684	0.362185	0.00792108	0.00826401	0.33889	0.00805262	0.00461278	0.0808592	0.552484	No	NA	NA	NA	0.0105758	0.00591689	0.0754853	0.00270875	0.00265644	0.30901	0.00519025	0.00359362	0.150118	0.00439164	0.00200923	0.0288352	0.462295	No
13682-47	Macrophage colony-stimulating factor 1 receptor	M-CSF R	P07333	Tyrosine-protein kinase that acts as cell-surface receptor for CSF1 and IL34 and plays an essential role in the regulation of survival, proliferation and differentiation of hematopoietic precursor cells, especially mononuclear phagocytes, such as macrophages and monocytes. Promotes the release of pro-inflammatory chemokines in response to IL34 and CSF1, and thereby plays an important role in innate immunity and in inflammatory processes. Plays an important role in the regulation of osteoclast proliferation and differentiation, the regulation of bone resorption, and is required for normal bone and tooth development. Required for normal male and female fertility, and for normal development of milk ducts and acinar structures in the mammary gland during pregnancy. Promotes reorganization of the actin cytoskeleton, regulates formation of membrane ruffles, cell adhesion and cell migration, and promotes cancer cell invasion. Activates several signaling pathways in response to ligand binding, including the ERK1/2 and the JNK pathway (PubMed:20504948, PubMed:30982609). Phosphorylates PIK3R1, PLCG2, GRB2, SLA2 and CBL. Activation of PLCG2 leads to the production of the cellular signaling molecules diacylglycerol and inositol 1,4,5-trisphosphate, that then lead to the activation of protein kinase C family members, especially PRKCD. Phosphorylation of PIK3R1, the regulatory subunit of phosphatidylinositol 3-kinase, leads to activation of the AKT1 signaling pathway. Activated CSF1R also mediates activation of the MAP kinases MAPK1/ERK2 and/or MAPK3/ERK1, and of the SRC family kinases SRC, FYN and YES1. Activated CSF1R transmits signals both via proteins that directly interact with phosphorylated tyrosine residues in its intracellular domain, or via adapter proteins, such as GRB2. Promotes activation of STAT family members STAT3, STAT5A and/or STAT5B. Promotes tyrosine phosphorylation of SHC1 and INPP5D/SHIP-1. Receptor signaling is down-regulated by protein phosphatases, such as INPP5D/SHIP-1, that dephosphorylate the receptor and its downstream effectors, and by rapid internalization of the activated receptor. In the central nervous system, may play a role in the development of microglia macrophages (PubMed:30982608). {ECO:0000269|PubMed:12882960, ECO:0000269|PubMed:15117969, ECO:0000269|PubMed:16170366, ECO:0000269|PubMed:16337366, ECO:0000269|PubMed:16648572, ECO:0000269|PubMed:17121910, ECO:0000269|PubMed:18467591, ECO:0000269|PubMed:18814279, ECO:0000269|PubMed:19193011, ECO:0000269|PubMed:19934330, ECO:0000269|PubMed:20489731, ECO:0000269|PubMed:20504948, ECO:0000269|PubMed:20829061, ECO:0000269|PubMed:30982608, ECO:0000269|PubMed:30982609, ECO:0000269|PubMed:7683918}.	1436	CSF1R	Human	Protein	Yes	0.0039031	0.00604974	0.519605	0.002912	0.00388321	0.454129	0.00689705	0.00432068	0.111901	0.00454608	0.00260638	0.0811222	0.784884	No	NA	NA	NA	0.00195873	0.00253615	0.440893	0.00107465	0.00170739	0.529743	0.00436798	0.00187146	0.0205235	0.0024493	0.00112937	0.0301025	0.419638	No
3717-23	Luciferin 4-monooxygenase_PHOPY	LUCI_PHOPY	P08659	Produces green light with a wavelength of 562 nm. {ECO:0000250|UniProtKB:Q26304}.			Photinus pyralis (North American firefly)	Non-Human	No	0.00459408	0.00513355	0.371978	0.00156046	0.00257456	0.545076	0.00564787	0.0033289	0.0912234	0.00329476	0.00189303	0.0817765	0.601245	No	NA	NA	NA	0.00350358	0.0021425	0.103663	0.000929045	0.00113077	0.412203	0.00280734	0.00144858	0.0539391	0.00191515	0.00082297	0.0199587	0.429663	No
6975-52	SNARE-associated protein Snapin	SNAPN	O95295	Component of the BLOC-1 complex, a complex that is required for normal biogenesis of lysosome-related organelles (LRO), such as platelet dense granules and melanosomes. In concert with the AP-3 complex, the BLOC-1 complex is required to target membrane protein cargos into vesicles assembled at cell bodies for delivery into neurites and nerve terminals. The BLOC-1 complex, in association with SNARE proteins, is also proposed to be involved in neurite extension. Plays a role in intracellular vesicle trafficking and synaptic vesicle recycling. May modulate a step between vesicle priming, fusion and calcium-dependent neurotransmitter release through its ability to potentiate the interaction of synaptotagmin with the SNAREs and the plasma-membrane-associated protein SNAP25. Its phosphorylation state influences exocytotic protein interactions and may regulate synaptic vesicle exocytosis. May also have a role in the mechanisms of SNARE-mediated membrane fusion in non-neuronal cells (PubMed:17182842, PubMed:18167355). As part of the BORC complex may play a role in lysosomes movement and localization at the cell periphery. Associated with the cytosolic face of lysosomes, the BORC complex may recruit ARL8B and couple lysosomes to microtubule plus-end-directed kinesin motor (PubMed:25898167). {ECO:0000269|PubMed:17182842, ECO:0000269|PubMed:18167355, ECO:0000269|PubMed:25898167}.	23557	SNAPIN	Human	Protein	Yes	-0.00624923	0.0034446	0.0712396	-0.00172965	0.00223314	0.439454	-0.00242466	0.00404518	0.549543	-0.00295359	0.00170026	0.0823613	0.539866	No	NA	NA	NA	-0.00229105	0.00144771	0.115208	-0.00131727	0.000978783	0.179763	-0.00150653	0.00176229	0.39358	-0.00160245	0.00073662	0.0295999	0.854663	No
14318-1	Vacuolar protein sorting-associated protein 29	VPS29	Q9UBQ0	Acts as component of the retromer cargo-selective complex (CSC). The CSC is believed to be the core functional component of retromer or respective retromer complex variants acting to prevent missorting of selected transmembrane cargo proteins into the lysosomal degradation pathway. The recruitment of the CSC to the endosomal membrane involves RAB7A and SNX3. The SNX-BAR retromer mediates retrograde transport of cargo proteins from endosomes to the trans-Golgi network (TGN) and is involved in endosome-to-plasma membrane transport for cargo protein recycling. The SNX3-retromer mediates the retrograde endosome-to-TGN transport of WLS distinct from the SNX-BAR retromer pathway. The SNX27-retromer is believed to be involved in endosome-to-plasma membrane trafficking and recycling of a broad spectrum of cargo proteins. The CSC seems to act as recruitment hub for other proteins, such as the WASH complex and TBC1D5. Required to regulate transcytosis of the polymeric immunoglobulin receptor (pIgR-pIgA) (PubMed:15247922, PubMed:21725319, PubMed:23563491). Acts also as component of the retriever complex. The retriever complex is a heterotrimeric complex related to retromer cargo-selective complex (CSC) and essential for retromer-independent retrieval and recycling of numerous cargos such as integrin alpha-5/beta-1 (ITGA5:ITGB1) (PubMed:28892079). In the endosomes, retriever complex drives the retrieval and recycling of NxxY-motif-containing cargo proteins by coupling to SNX17, a cargo essential for the homeostatic maintenance of numerous cell surface proteins associated with processes that include cell migration, cell adhesion, nutrient supply and cell signaling (PubMed:28892079). The recruitment of the retriever complex to the endosomal membrane involves CCC and WASH complexes (PubMed:28892079). Involved in GLUT1 endosome-to-plasma membrane trafficking; the function is dependent of association with ANKRD27 (PubMed:24856514). {ECO:0000269|PubMed:24856514, ECO:0000269|PubMed:28892079, ECO:0000303|PubMed:15247922, ECO:0000303|PubMed:21725319, ECO:0000303|PubMed:23563491}.; (Microbial infection) The heterotrimeric retromer cargo-selective complex (CSC) mediates the exit of human papillomavirus from the early endosome and the delivery to the Golgi apparatus. {ECO:0000269|PubMed:25693203}.	51699	VPS29	Human	Protein	Yes	0.0229471	0.0120109	0.057587	0.0113798	0.0077725	0.14461	0.00155923	0.00611967	0.799131	0.00775246	0.0044638	0.082433	0.241424	No	NA	NA	NA	0.0085284	0.00504806	0.0927925	0.00821466	0.00338739	0.0161234	0.00307386	0.00266049	0.249225	0.0055473	0.00193285	0.00410462	0.39989	No
17742-2	Ras-related protein R-Ras	RRAS	P10301	Regulates the organization of the actin cytoskeleton (PubMed:16537651, PubMed:18270267). With OSPBL3, modulates integrin beta-1 (ITGB1) activity (PubMed:18270267). {ECO:0000269|PubMed:16537651, ECO:0000269|PubMed:18270267}.	6237	RRAS	Human	Protein	Yes	0.00435168	0.00711352	0.541444	-0.00638539	0.00448445	0.155913	-0.0112114	0.00601697	0.0637901	-0.00557306	0.003209	0.0824411	0.23961	No	NA	NA	NA	0.00283903	0.00297931	0.341857	-0.00265965	0.00197194	0.178823	-0.00300522	0.00263679	0.255674	-0.0015504	0.00139529	0.266497	0.247652	No
3394-81	Serine/threonine-protein kinase PLK1	PLK-1	P53350	Serine/threonine-protein kinase that performs several important functions throughout M phase of the cell cycle, including the regulation of centrosome maturation and spindle assembly, the removal of cohesins from chromosome arms, the inactivation of anaphase-promoting complex/cyclosome (APC/C) inhibitors, and the regulation of mitotic exit and cytokinesis. Polo-like kinase proteins acts by binding and phosphorylating proteins are that already phosphorylated on a specific motif recognized by the POLO box domains. Phosphorylates BORA, BUB1B/BUBR1, CCNB1, CDC25C, CEP55, ECT2, ERCC6L, FBXO5/EMI1, FOXM1, KIF20A/MKLP2, CENPU, NEDD1, NINL, NPM1, NUDC, PKMYT1/MYT1, KIZ, PPP1R12A/MYPT1, PRC1, RACGAP1/CYK4, SGO1, STAG2/SA2, TEX14, TOPORS, p73/TP73, TPT1, WEE1 and HNRNPU. Plays a key role in centrosome functions and the assembly of bipolar spindles by phosphorylating KIZ, NEDD1 and NINL. NEDD1 phosphorylation promotes subsequent targeting of the gamma-tubulin ring complex (gTuRC) to the centrosome, an important step for spindle formation. Phosphorylation of NINL component of the centrosome leads to NINL dissociation from other centrosomal proteins. Involved in mitosis exit and cytokinesis by phosphorylating CEP55, ECT2, KIF20A/MKLP2, CENPU, PRC1 and RACGAP1. Recruited at the central spindle by phosphorylating and docking PRC1 and KIF20A/MKLP2; creates its own docking sites on PRC1 and KIF20A/MKLP2 by mediating phosphorylation of sites subsequently recognized by the POLO box domains. Phosphorylates RACGAP1, thereby creating a docking site for the Rho GTP exchange factor ECT2 that is essential for the cleavage furrow formation. Promotes the central spindle recruitment of ECT2. Plays a central role in G2/M transition of mitotic cell cycle by phosphorylating CCNB1, CDC25C, FOXM1, CENPU, PKMYT1/MYT1, PPP1R12A/MYPT1 and WEE1. Part of a regulatory circuit that promotes the activation of CDK1 by phosphorylating the positive regulator CDC25C and inhibiting the negative regulators WEE1 and PKMYT1/MYT1. Also acts by mediating phosphorylation of cyclin-B1 (CCNB1) on centrosomes in prophase. Phosphorylates FOXM1, a key mitotic transcription regulator, leading to enhance FOXM1 transcriptional activity. Involved in kinetochore functions and sister chromatid cohesion by phosphorylating BUB1B/BUBR1, FBXO5/EMI1 and STAG2/SA2. PLK1 is high on non-attached kinetochores suggesting a role of PLK1 in kinetochore attachment or in spindle assembly checkpoint (SAC) regulation. Required for kinetochore localization of BUB1B. Regulates the dissociation of cohesin from chromosomes by phosphorylating cohesin subunits such as STAG2/SA2. Phosphorylates SGO1: required for spindle pole localization of isoform 3 of SGO1 and plays a role in regulating its centriole cohesion function. Mediates phosphorylation of FBXO5/EMI1, a negative regulator of the APC/C complex during prophase, leading to FBXO5/EMI1 ubiquitination and degradation by the proteasome. Acts as a negative regulator of p53 family members: phosphorylates TOPORS, leading to inhibit the sumoylation of p53/TP53 and simultaneously enhance the ubiquitination and subsequent degradation of p53/TP53. Phosphorylates the transactivation domain of the transcription factor p73/TP73, leading to inhibit p73/TP73-mediated transcriptional activation and pro-apoptotic functions. Phosphorylates BORA, and thereby promotes the degradation of BORA. Contributes to the regulation of AURKA function. Also required for recovery after DNA damage checkpoint and entry into mitosis. Phosphorylates MISP, leading to stabilization of cortical and astral microtubule attachments required for proper spindle positioning (PubMed:8991084, PubMed:11202906, PubMed:12207013, PubMed:12447691, PubMed:12524548, PubMed:12738781, PubMed:12852856, PubMed:12939256, PubMed:14532005, PubMed:14734534, PubMed:15070733, PubMed:15148369, PubMed:15469984, PubMed:16198290, PubMed:16247472, PubMed:16980960, PubMed:17081991, PubMed:17351640, PubMed:17376779, PubMed:17617734, PubMed:18174154, PubMed:18331714, PubMed:18418051, PubMed:18477460, PubMed:18521620, PubMed:18615013, PubMed:19160488, PubMed:19351716, PubMed:19468300, PubMed:19468302, PubMed:19473992, PubMed:19509060, PubMed:19597481, PubMed:23455478, PubMed:23509069). Together with MEIKIN, acts as a regulator of kinetochore function during meiosis I: required both for mono-orientation of kinetochores on sister chromosomes and protection of centromeric cohesin from separase-mediated cleavage (By similarity). Phosphorylates CEP68 and is required for its degradation (PubMed:25503564). Regulates nuclear envelope breakdown during prophase by phosphorylating DCTN1 resulting in its localization in the nuclear envelope (PubMed:20679239). Phosphorylates the heat shock transcription factor HSF1, promoting HSF1 nuclear translocation upon heat shock (PubMed:15661742). Phosphorylates HSF1 also in the early mitotic period; this phosphorylation regulates HSF1 localization to the spindle pole, the recruitment of the SCF(BTRC) ubiquitin ligase complex induicing HSF1 degradation, and hence mitotic progression (PubMed:18794143). Regulates mitotic progression by phosphorylating RIOK2 (PubMed:21880710). Through the phosphorylation of DZIP1 regulates the localization during mitosis of the BBSome, a ciliary protein complex involved in cilium biogenesis (PubMed:27979967). {ECO:0000250|UniProtKB:Q5F2C3, ECO:0000269|PubMed:11202906, ECO:0000269|PubMed:12207013, ECO:0000269|PubMed:12447691, ECO:0000269|PubMed:12524548, ECO:0000269|PubMed:12738781, ECO:0000269|PubMed:12852856, ECO:0000269|PubMed:12939256, ECO:0000269|PubMed:14532005, ECO:0000269|PubMed:14734534, ECO:0000269|PubMed:15070733, ECO:0000269|PubMed:15148369, ECO:0000269|PubMed:15469984, ECO:0000269|PubMed:15661742, ECO:0000269|PubMed:16198290, ECO:0000269|PubMed:16247472, ECO:0000269|PubMed:16980960, ECO:0000269|PubMed:17081991, ECO:0000269|PubMed:17351640, ECO:0000269|PubMed:17376779, ECO:0000269|PubMed:17617734, ECO:0000269|PubMed:18174154, ECO:0000269|PubMed:18331714, ECO:0000269|PubMed:18418051, ECO:0000269|PubMed:18477460, ECO:0000269|PubMed:18521620, ECO:0000269|PubMed:18615013, ECO:0000269|PubMed:18794143, ECO:0000269|PubMed:19160488, ECO:0000269|PubMed:19351716, ECO:0000269|PubMed:19468300, ECO:0000269|PubMed:19468302, ECO:0000269|PubMed:19473992, ECO:0000269|PubMed:19509060, ECO:0000269|PubMed:19597481, ECO:0000269|PubMed:20679239, ECO:0000269|PubMed:21880710, ECO:0000269|PubMed:23455478, ECO:0000269|PubMed:23509069, ECO:0000269|PubMed:25503564, ECO:0000269|PubMed:25986610, ECO:0000269|PubMed:27979967, ECO:0000269|PubMed:8991084}.	5347	PLK1	Human	Protein	Yes	-0.00128081	0.00546571	0.81498	-0.00518052	0.00277845	0.063597	-0.00176115	0.00315721	0.577552	-0.00338213	0.00194871	0.08264	0.660222	No	NA	NA	NA	-0.00196985	0.00228824	0.390414	-0.000916372	0.00122935	0.456829	-0.000750204	0.00137669	0.586366	-0.000998616	0.000851166	0.240702	0.897095	No
7766-25	Zona pellucida sperm-binding protein 4	ZP4	Q12836	Component of the zona pellucida, an extracellular matrix surrounding oocytes which mediates sperm binding, induction of the acrosome reaction and prevents post-fertilization polyspermy. The zona pellucida is composed of 3 to 4 glycoproteins, ZP1, ZP2, ZP3, and ZP4. ZP4 may act as a sperm receptor.	57829	ZP4	Human	Protein	Yes	0.0159504	0.00731003	0.0303504	0.00610188	0.00375993	0.106069	-0.00125926	0.00424184	0.766856	0.0045518	0.00262589	0.0830192	0.106557	No	NA	NA	NA	0.00946844	0.00302675	0.00203851	0.0033596	0.00164684	0.0425585	0.000662059	0.0018494	0.720707	0.00320137	0.00113942	0.00495954	0.0454633	No
9859-180	Diamine acetyltransferase 1	SSAT-1	P21673	Enzyme which catalyzes the acetylation of polyamines (PubMed:15283699, PubMed:16455797, PubMed:17516632). Substrate specificity: norspermidine = spermidine >> spermine > N(1)-acetylspermine (PubMed:17516632). This highly regulated enzyme allows a fine attenuation of the intracellular concentration of polyamines (PubMed:16455797). Also involved in the regulation of polyamine transport out of cells (PubMed:16455797). Also acts on 1,3-diaminopropane and 1,5-diaminopentane (PubMed:16455797, PubMed:17516632). {ECO:0000269|PubMed:15283699, ECO:0000269|PubMed:16455797, ECO:0000269|PubMed:17516632}.	6303	SAT1	Human	Protein	Yes	-0.0110207	0.00641039	0.0872239	-0.00260561	0.00333065	0.434884	-0.00380276	0.00424214	0.371034	-0.00420107	0.00242501	0.0832035	0.504078	No	NA	NA	NA	-0.0032434	0.00269934	0.231047	-0.00120915	0.00146364	0.409642	-0.00115942	0.00185148	0.531841	-0.00150463	0.00105659	0.154432	0.78253	No
18180-58	Reticulon-4-interacting protein 1, mitochondrial	RT4I1	Q8WWV3	Plays a role in the regulation of retinal ganglion cell (RGC) neurite outgrowth, and hence in the development of the inner retina and optic nerve. Appears to be a potent inhibitor of regeneration following spinal cord injury. {ECO:0000250|UniProtKB:Q924D0}.	84816	RTN4IP1	Human	Protein	Yes	-0.00258016	0.0173233	0.881759	-0.0107445	0.00875206	0.220909	-0.0151033	0.0111193	0.175801	-0.0110733	0.00639198	0.0832066	0.829801	No	NA	NA	NA	0.00404222	0.00726013	0.578347	-0.00311945	0.00385421	0.419194	-0.000623857	0.00486904	0.898169	-0.00124247	0.00278997	0.656079	0.675991	No
2839-2	Tumor necrosis factor ligand superfamily member 4	OX40 Ligand	P23510	Cytokine that binds to TNFRSF4. Co-stimulates T-cell proliferation and cytokine production.	7292	TNFSF4	Human	Protein	Yes	-0.00507702	0.00477594	0.289127	-0.00426398	0.00409889	0.299369	-0.00409606	0.00454062	0.368022	-0.00444506	0.00256609	0.0832322	0.987396	No	NA	NA	NA	-0.00194522	0.00200411	0.332988	-0.00157821	0.00180284	0.382325	-0.00277887	0.0019745	0.160765	-0.00206932	0.00110896	0.0620412	0.901594	No
13389-8	Fc_MOUSE	Fc_MOUSE	Q99LC4	NA			Mouse	Protein	No	0.0130872	0.00709221	0.0665674	0.00375875	0.00375758	0.318274	0.00248635	0.00485975	0.609444	0.00474774	0.00274155	0.0833144	0.434207	No	NA	NA	NA	0.00692919	0.00295856	0.0202232	0.00038478	0.00165512	0.816385	0.000517745	0.00212	0.807295	0.00149232	0.00119371	0.211243	0.132911	No
19147-6	Galactoside-binding soluble lectin 13	PP13	Q9UHV8	Binds beta-galactoside and lactose. Strong inducer of T-cell apoptosis (PubMed:10527825, PubMed:19497882). Has hemagglutinating activity towards chicken erythrocytes (PubMed:29343868). {ECO:0000269|PubMed:10527825, ECO:0000269|PubMed:19497882, ECO:0000269|PubMed:29343868}.	29124	LGALS13	Human	Protein	Yes	-0.00445461	0.0038285	0.246085	-0.002598	0.0025775	0.314599	-0.00271035	0.00302788	0.371722	-0.00302177	0.00174655	0.0836054	0.914993	No	NA	NA	NA	-0.000107981	0.00161149	0.946647	0.00027809	0.00113535	0.806736	-0.000103168	0.0013227	0.937902	6.64888e-05	0.00075975	0.930263	0.969035	No
11657-86	Suppressor of cytokine signaling 7	SOCS7	O14512	Regulates signaling cascades probably through protein ubiquitination and/or sequestration. Functions in insulin signaling and glucose homeostasis through IRS1 ubiquitination and subsequent proteasomal degradation. Inhibits also prolactin, growth hormone and leptin signaling by preventing STAT3 and STAT5 activation, sequestering them in the cytoplasm and reducing their binding to DNA. May be a substrate recognition component of a SCF-like E3 ubiquitin-protein ligase complex which mediates the ubiquitination and subsequent proteasomal degradation of target proteins (By similarity). {ECO:0000250, ECO:0000269|PubMed:15677474, ECO:0000269|PubMed:16127460}.	30837	SOCS7	Human	Protein	Yes	-0.00619324	0.00269411	0.0226152	0.00202637	0.00251104	0.420558	-0.00601036	0.00332368	0.0719567	-0.00278106	0.00160769	0.0836582	0.0447458	No	NA	NA	NA	-0.00322015	0.0011214	0.00455354	0.000893407	0.00110364	0.419107	-0.00204145	0.00145357	0.16164	-0.00133686	0.000691796	0.0533035	0.0281676	No
4276-10	Phosphatidylethanolamine-binding protein 1	prostatic binding protein	P30086	Binds ATP, opioids and phosphatidylethanolamine. Has lower affinity for phosphatidylinositol and phosphatidylcholine. Serine protease inhibitor which inhibits thrombin, neuropsin and chymotrypsin but not trypsin, tissue type plasminogen activator and elastase (By similarity). Inhibits the kinase activity of RAF1 by inhibiting its activation and by dissociating the RAF1/MEK complex and acting as a competitive inhibitor of MEK phosphorylation. {ECO:0000250, ECO:0000269|PubMed:18294816}.; HCNP may be involved in the function of the presynaptic cholinergic neurons of the central nervous system. HCNP increases the production of choline acetyltransferase but not acetylcholinesterase. Seems to be mediated by a specific receptor (By similarity). {ECO:0000250}.	5037	PEBP1	Human	Protein	Yes	0.0285041	0.0141296	0.0450834	0.00828547	0.00632209	0.191392	0.00128599	0.0079444	0.871558	0.00807552	0.00466898	0.0836998	0.243921	No	NA	NA	NA	0.0159985	0.00587526	0.00707751	0.00362052	0.0027788	0.193987	0.00232867	0.00346056	0.501726	0.00465662	0.00203288	0.0219834	0.115427	No
6079-59	2-phosphoxylose phosphatase 1	ACPL2	Q8TE99	Responsible for the 2-O-dephosphorylation of xylose in the glycosaminoglycan-protein linkage region of proteoglycans thereby regulating the amount of mature glycosaminoglycan (GAG) chains. Sulfated glycosaminoglycans (GAGs), including heparan sulfate and chondroitin sulfate, are synthesized on the so-called common GAG-protein linkage region (GlcUAbeta1-3Galbeta1-3Galbeta1-4Xylbeta1-O-Ser) of core proteins, which is formed by the stepwise addition of monosaccharide residues by the respective specific glycosyltransferases. Xylose 2-O-dephosphorylation during completion of linkage region formation is a prerequisite for the initiation and efficient elongation of the repeating disaccharide region of GAG chains. {ECO:0000269|PubMed:24425863}.	92370	ACPL2	Human	Protein	Yes	0.028668	0.01025	0.0056967	0.00308665	0.00453235	0.496581	0.0027525	0.00355656	0.439831	0.00466814	0.0026992	0.0837282	0.0524912	No	NA	NA	NA	0.00564681	0.0043682	0.197698	0.00247879	0.00198706	0.213572	0.000665983	0.00155227	0.668327	0.00166524	0.00117795	0.157456	0.493407	No
6555-58	Stomatin-like protein 2, mitochondrial	Stomatin-like protein 2	Q9UJZ1	Mitochondrial protein that probably regulates the biogenesis and the activity of mitochondria. Stimulates cardiolipin biosynthesis, binds cardiolipin-enriched membranes where it recruits and stabilizes some proteins including prohibitin and may therefore act in the organization of functional microdomains in mitochondrial membranes. Through regulation of the mitochondrial function may play a role into several biological processes including cell migration, cell proliferation, T-cell activation, calcium homeostasis and cellular response to stress. May play a role in calcium homeostasis through negative regulation of calcium efflux from mitochondria. Required for mitochondrial hyperfusion a pro-survival cellular response to stress which results in increased ATP production by mitochondria. May also regulate the organization of functional domains at the plasma membrane and play a role in T-cell activation through association with the T-cell receptor signaling complex and its regulation. {ECO:0000269|PubMed:17121834, ECO:0000269|PubMed:18641330, ECO:0000269|PubMed:19597348, ECO:0000269|PubMed:19944461, ECO:0000269|PubMed:21746876, ECO:0000269|PubMed:22623988}.	30968	STOML2	Human	Protein	Yes	0.017309	0.00655593	0.00898169	0.00476035	0.0045861	0.300428	-0.00135565	0.00501379	0.787125	0.00520041	0.00300702	0.0837335	0.0769056	No	NA	NA	NA	0.00804492	0.00273802	0.0037143	0.00181152	0.00201692	0.370095	-0.00143866	0.00218433	0.510842	0.00206676	0.00130321	0.112764	0.0252408	No
8822-163	Fc_MOUSE	Fc_MOUSE	Q99LC4	NA			Mouse	Protein	No	0.0169144	0.00759085	0.0270485	0.00669133	0.00714604	0.350124	0.00169139	0.00448028	0.706162	0.00586521	0.00339509	0.0840673	0.223132	No	NA	NA	NA	0.0051065	0.00320393	0.112655	0.000527474	0.00314695	0.867043	-0.000972714	0.00195306	0.618963	0.000642081	0.00147353	0.663023	0.268938	No
17746-77	Mitochondrial fission 1 protein	FIS1	Q9Y3D6	Involved in the fragmentation of the mitochondrial network and its perinuclear clustering (PubMed:12783892, PubMed:12861026, PubMed:14996942, PubMed:23283981). Plays a minor role in the recruitment and association of the fission mediator dynamin-related protein 1 (DNM1L) to the mitochondrial surface and mitochondrial fission (PubMed:12861026, PubMed:16118244, PubMed:23283981, PubMed:23530241, PubMed:24196833). May not be essential for the assembly of functional fission complexes and the subsequent membrane scission event (PubMed:23530241, PubMed:24196833). Also mediates peroxisomal fission (PubMed:16107562). May act when the products of fission are directed toward mitochondrial homeostasis, mitophagy, or apoptosis (PubMed:24196833). Can induce cytochrome c release from the mitochondrion to the cytosol, ultimately leading to apoptosis (PubMed:12783892). {ECO:0000269|PubMed:12783892, ECO:0000269|PubMed:12861026, ECO:0000269|PubMed:14996942, ECO:0000269|PubMed:16107562, ECO:0000269|PubMed:16118244, ECO:0000269|PubMed:23283981, ECO:0000269|PubMed:23530241, ECO:0000269|PubMed:24196833}.	51024	FIS1	Human	Protein	Yes	0.00341315	0.00966373	0.72434	-0.00507268	0.00501138	0.312554	-0.012276	0.00629499	0.0524668	-0.00627266	0.00363308	0.0842497	0.373176	No	NA	NA	NA	0.00464263	0.00404032	0.251984	-0.00107579	0.00220658	0.62637	-0.00243091	0.0027641	0.38014	-0.000640751	0.00158605	0.686219	0.338188	No
3798-71	Carbonic anhydrase 9	Carbonic anhydrase 9	Q16790	Catalyzes the interconversion between carbon dioxide and water and the dissociated ions of carbonic acid (i.e. bicarbonate and hydrogen ions). {ECO:0000269|PubMed:17314045, ECO:0000269|PubMed:17705204, ECO:0000269|PubMed:18703501, ECO:0000269|PubMed:19186056, ECO:0000269|PubMed:19206230, ECO:0000269|PubMed:19805286}.	768	CA9	Human	Protein	Yes	-0.00498064	0.00556229	0.371702	-0.00479673	0.00347115	0.168428	-0.00278608	0.00425351	0.513167	-0.00418011	0.00242117	0.08426	0.923263	No	NA	NA	NA	-0.00185098	0.00233399	0.428746	-0.00198668	0.00152639	0.194447	-0.00157272	0.0018534	0.397075	-0.0018258	0.00105182	0.0825906	0.985176	No
19612-3	CD81 antigen	CD81	P60033	Structural component of specialized membrane microdomains known as tetraspanin-enriched microdomains (TERMs), which act as platforms for receptor clustering and signaling. Essential for trafficking and compartmentalization of CD19 receptor on the surface of activated B cells (PubMed:20237408, PubMed:27881302, PubMed:16449649). Upon initial encounter with microbial pathogens, enables the assembly of CD19-CR2/CD21 and B cell receptor (BCR) complexes at signaling TERMs, lowering the threshold dose of antigen required to trigger B cell clonal expansion and antibody production (PubMed:15161911, PubMed:20237408). In T cells, facilitates the localization of CD247/CD3 zeta at antigen-induced synapses with B cells, providing for costimulation and polarization toward T helper type 2 phenotype (PubMed:22307619, PubMed:23858057, PubMed:8766544). Present in MHC class II compartments, may also play a role in antigen presentation (PubMed:8409388, PubMed:8766544). Can act both as positive and negative regulator of homotypic or heterotypic cell-cell fusion processes. Positively regulates sperm-egg fusion and may be involved in acrosome reaction (By similarity). In myoblasts, associates with CD9 and PTGFRN and inhibits myotube fusion during muscle regeneration (By similarity). In macrophages, associates with CD9 and beta-1 and beta-2 integrins, and prevents macrophage fusion into multinucleated giant cells specialized in ingesting complement-opsonized large particles (PubMed:12796480). Also prevents the fusion of mononuclear cell progenitors into osteoclasts in charge of bone resorption (By similarity). May regulate the compartmentalization of enzymatic activities. In T cells, defines the subcellular localization of dNTPase SAMHD1 and permits its degradation by the proteasome, thereby controlling intracellular dNTP levels (PubMed:28871089). Also involved in cell adhesion and motility. Positively regulates integrin-mediated adhesion of macrophages, particularly relevant for the inflammatory response in the lung (By similarity). {ECO:0000250|UniProtKB:P35762, ECO:0000269|PubMed:12796480, ECO:0000269|PubMed:15161911, ECO:0000269|PubMed:16449649, ECO:0000269|PubMed:20237408, ECO:0000269|PubMed:22307619, ECO:0000269|PubMed:23858057, ECO:0000269|PubMed:27881302, ECO:0000269|PubMed:28871089, ECO:0000269|PubMed:8409388, ECO:0000269|PubMed:8766544}.; (Microbial infection) Acts as a receptor for hepatitis C virus (HCV) in hepatocytes. Association with CLDN1 and the CLDN1-CD81 receptor complex is essential for HCV entry into host cell. {ECO:0000269|PubMed:20375010, ECO:0000269|PubMed:21516087, ECO:0000269|PubMed:26116703, ECO:0000269|PubMed:26354436}.; (Microbial infection) Involved in SAMHD1-dependent restriction of HIV-1 replication. May support early replication of both R5- and X4-tropic HIV-1 viruses in T cells, likely via proteasome-dependent degradation of SAMHD1. {ECO:0000269|PubMed:28871089}.; (Microbial infection) Specifically required for Plasmodium falciparum infectivity of hepatocytes, controlling sporozoite entry into hepatocytes via the parasitophorous vacuole and subsequent parasite differentiation to exoerythrocytic forms. {ECO:0000269|PubMed:12483205}.	975	CD81	Human	Protein	Yes	0.00442717	0.00268711	0.101115	0.00140315	0.00189325	0.459416	0.00295103	0.00387451	0.447107	0.00248128	0.00143726	0.0842766	0.649409	No	NA	NA	NA	0.00191696	0.00112649	0.0904609	0.000199643	0.000833061	0.810828	0.00153802	0.00168843	0.363361	0.000906218	0.000622601	0.145521	0.435073	No
18189-12	Vacuolar protein-sorting-associated protein 25	VPS25	Q9BRG1	Component of the ESCRT-II complex (endosomal sorting complex required for transport II), which is required for multivesicular body (MVB) formation and sorting of endosomal cargo proteins into MVBs. The MVB pathway mediates delivery of transmembrane proteins into the lumen of the lysosome for degradation. The ESCRT-II complex is probably involved in the recruitment of the ESCRT-III complex. The ESCRT-II complex may also play a role in transcription regulation, possibly via its interaction with ELL. The ESCRT-II complex may be involved in facilitating the budding of certain RNA viruses. {ECO:0000269|PubMed:18723511}.	84313	VPS25	Human	Protein	Yes	0.0167245	0.0161978	0.303157	0.00942991	0.00979929	0.336967	0.0130684	0.0121879	0.284817	0.0119253	0.00690769	0.0842782	0.922457	No	NA	NA	NA	0.0104043	0.00677048	0.126046	0.00384186	0.00430826	0.373518	0.00988291	0.00528556	0.0628778	0.00706556	0.00299495	0.0183164	0.580658	No
9838-4	Mothers against decapentaplegic homolog 1	SMAD1	Q15797	Transcriptional modulator activated by BMP (bone morphogenetic proteins) type 1 receptor kinase. SMAD1 is a receptor-regulated SMAD (R-SMAD). SMAD1/OAZ1/PSMB4 complex mediates the degradation of the CREBBP/EP300 repressor SNIP1. May act synergistically with SMAD4 and YY1 in bone morphogenetic protein (BMP)-mediated cardiac-specific gene expression. {ECO:0000269|PubMed:12097147}.	4086	SMAD1	Human	Protein	Yes	0.0219349	0.0165298	0.186119	0.0120003	0.00749881	0.110988	0.000909402	0.0104388	0.93066	0.00986377	0.00571473	0.0843427	0.509084	No	NA	NA	NA	0.012649	0.00690389	0.0685114	0.00492118	0.00329838	0.137151	0.00396434	0.00454364	0.383913	0.00563883	0.00248962	0.0235168	0.544937	No
4553-65	Hepatoma-derived growth factor-related protein 2	HDGR2	Q7Z4V5	Acts as an epigenetic regulator of myogenesis in cooperation with DPF3a (isoform 2 of DPF3/BAF45C) (PubMed:32459350). Associates with the BAF complex via its interaction with DPF3a and HDGFL2-DPF3a activate myogenic genes by increasing chromatin accessibility through recruitment of SMARCA4/BRG1/BAF190A (ATPase subunit of the BAF complex) to myogenic gene promoters (PubMed:32459350). Promotes the repair of DNA double-strand breaks (DSBs) through the homologous recombination pathway by facilitating the recruitment of the DNA endonuclease RBBP8 to the DSBs (PubMed:26721387). Preferentially binds to chromatin regions marked by H3K9me3, H3K27me3 and H3K36me2 (PubMed:26721387, PubMed:32459350). Involved in cellular growth control, through the regulation of cyclin D1 expression (PubMed:25689719). {ECO:0000269|PubMed:25689719, ECO:0000269|PubMed:26721387, ECO:0000269|PubMed:32459350}.	84717	HDGFRP2	Human	Protein	Yes	0.00674087	0.00505278	0.183787	0.000535308	0.00254525	0.833618	0.00607012	0.00323088	0.0616338	0.00320802	0.00185911	0.0844252	0.304789	No	NA	NA	NA	0.00299799	0.00211797	0.158577	0.00142345	0.00111462	0.20294	0.00288654	0.00140656	0.0413678	0.00213469	0.000807584	0.00821022	0.650823	No
4666-213	No protein	No Protein		NA			Human	Spuriomer	No	0.00832135	0.00553732	0.134575	0.00487809	0.00253002	0.0551498	-0.00118923	0.00323731	0.71372	0.0032365	0.00187562	0.0844257	0.208752	No	NA	NA	NA	0.00546855	0.00230206	0.0185309	0.00227379	0.0011108	0.0418646	0.00119986	0.00140963	0.395615	0.00231531	0.000815841	0.00454054	0.285965	No
5604-30	Heparanase	HPSE	Q9Y251	Endoglycosidase that cleaves heparan sulfate proteoglycans (HSPGs) into heparan sulfate side chains and core proteoglycans. Participates in extracellular matrix (ECM) degradation and remodeling. Selectively cleaves the linkage between a glucuronic acid unit and an N-sulfo glucosamine unit carrying either a 3-O-sulfo or a 6-O-sulfo group. Can also cleave the linkage between a glucuronic acid unit and an N-sulfo glucosamine unit carrying a 2-O-sulfo group, but not linkages between a glucuronic acid unit and a 2-O-sulfated iduronic acid moiety. It is essentially inactive at neutral pH but becomes active under acidic conditions such as during tumor invasion and in inflammatory processes. Facilitates cell migration associated with metastasis, wound healing and inflammation. Enhances shedding of syndecans, and increases endothelial invasion and angiogenesis in myelomas. Acts as procoagulant by increasing the generation of activation factor X in the presence of tissue factor and activation factor VII. Increases cell adhesion to the extracellular matrix (ECM), independent of its enzymatic activity. Induces AKT1/PKB phosphorylation via lipid rafts increasing cell mobility and invasion. Heparin increases this AKT1/PKB activation. Regulates osteogenesis. Enhances angiogenesis through up-regulation of SRC-mediated activation of VEGF. Implicated in hair follicle inner root sheath differentiation and hair homeostasis. {ECO:0000269|PubMed:12213822, ECO:0000269|PubMed:12773484, ECO:0000269|PubMed:15044433, ECO:0000269|PubMed:16452201, ECO:0000269|PubMed:18557927, ECO:0000269|PubMed:18798279, ECO:0000269|PubMed:19244131, ECO:0000269|PubMed:20097882, ECO:0000269|PubMed:20181948, ECO:0000269|PubMed:20309870, ECO:0000269|PubMed:20561914, ECO:0000269|PubMed:21131364}.	10855	HPSE	Human	Protein	Yes	0.0277593	0.0118044	0.0197273	0.00314443	0.0070898	0.657835	0.00643102	0.00887358	0.469404	0.0086356	0.00501438	0.0850393	0.193382	No	NA	NA	NA	0.0148102	0.00490574	0.00288859	0.00256103	0.00311266	0.411536	0.00358598	0.00386613	0.354693	0.00528959	0.00217356	0.0149493	0.0939975	No
15444-45	Serpin B4	SCCA2	P48594	May act as a protease inhibitor to modulate the host immune response against tumor cells.	6318	SERPINB4	Human	Protein	Yes	-0.0206278	0.0121013	0.0899231	0.00146902	0.00821844	0.858303	-0.0125058	0.00749184	0.0965293	-0.00866703	0.0050347	0.0851672	0.251509	No	NA	NA	NA	-0.00847493	0.0050771	0.0967325	-0.00120278	0.0036115	0.739424	-0.00443146	0.00327389	0.177299	-0.0039971	0.00218864	0.0678057	0.498046	No
8334-65	T-complex protein 11 homolog	TCP11	Q8WWU5	Plays a role in the process of sperm capacitation and acrosome reactions. Probable receptor for the putative fertilization-promoting peptide (FPP) at the sperm membrane that may modulate the activity of the adenylyl cyclase cAMP pathway. {ECO:0000250|UniProtKB:Q01755}.	6954	TCP11	Human	Protein	Yes	-0.00423852	0.00452899	0.350544	-0.00376794	0.00300738	0.211591	-0.00293253	0.00388961	0.451715	-0.00362475	0.00210624	0.0852574	0.974187	No	NA	NA	NA	-0.00250336	0.00189518	0.188138	-0.00195504	0.00131991	0.140008	-0.00189815	0.00169328	0.263549	-0.00206561	0.000912419	0.0235812	0.965533	No
11193-27	Hepatocyte nuclear factor 1-alpha	HNF1A	P20823	Transcriptional activator that regulates the tissue specific expression of multiple genes, especially in pancreatic islet cells and in liver (By similarity). Binds to the inverted palindrome 5'-GTTAATNATTAAC-3' (PubMed:12453420, PubMed:10966642). Activates the transcription of CYP1A2, CYP2E1 and CYP3A11 (By similarity). {ECO:0000250|UniProtKB:P22361, ECO:0000269|PubMed:10966642, ECO:0000269|PubMed:12453420}.		HNF1A	Human	Protein	Yes	0.0143735	0.0094687	0.130694	0.0101761	0.00662317	0.125887	-0.0044404	0.0107999	0.681372	0.0083301	0.00484936	0.0858378	0.389989	No	NA	NA	NA	0.00929088	0.00393772	0.0193273	0.00199077	0.00292367	0.496652	-0.00290664	0.00470675	0.537531	0.00309277	0.00210063	0.140939	0.119771	No
6294-11	B melanoma antigen 2	BAGE2	Q86Y30	Unknown. Candidate gene encoding tumor antigens.	85319	BAGE2	Human	Protein	Yes	0.013281	0.00889037	0.136888	0.00200827	0.00472292	0.6711	0.0091579	0.00620094	0.141184	0.00594361	0.00346085	0.0859093	0.439522	No	NA	NA	NA	0.00549123	0.0037294	0.14258	0.00122868	0.002075	0.554377	0.00554425	0.00269099	0.0405792	0.00326923	0.00150372	0.029698	0.361173	No
5062-60	CD226 antigen	CD226	Q15762	Involved in intercellular adhesion, lymphocyte signaling, cytotoxicity and lymphokine secretion mediated by cytotoxic T-lymphocyte (CTL) and NK cell (PubMed:8673704). Cell surface receptor for NECTIN2. Upon ligand binding, stimulates T-cell proliferation and cytokine production, including that of IL2, IL5, IL10, IL13, and IFNG. Competes with PVRIG for NECTIN2-binding (PubMed:26755705). {ECO:0000269|PubMed:26755705, ECO:0000269|PubMed:8673704}.	10666	CD226	Human	Protein	Yes	-1.90326e-05	0.00410981	0.99631	-0.000461548	0.00231199	0.841955	0.00772935	0.00257071	0.0029569	0.00272161	0.0015859	0.086138	0.0465381	No	NA	NA	NA	0.000947641	0.00172234	0.582831	0.000696471	0.00101515	0.493399	0.00259929	0.00113046	0.0224515	0.00144942	0.000691718	0.0361367	0.433951	No
4916-2	Immunoglobulin D	IgD	P01880	Constant region of immunoglobulin heavy chains. Immunoglobulins, also known as antibodies, are membrane-bound or secreted glycoproteins produced by B lymphocytes. In the recognition phase of humoral immunity, the membrane-bound immunoglobulins serve as receptors which, upon binding of a specific antigen, trigger the clonal expansion and differentiation of B lymphocytes into immunoglobulins-secreting plasma cells. Secreted immunoglobulins mediate the effector phase of humoral immunity, which results in the elimination of bound antigens (PubMed:22158414, PubMed:20176268). The antigen binding site is formed by the variable domain of one heavy chain, together with that of its associated light chain. Thus, each immunoglobulin has two antigen binding sites with remarkable affinity for a particular antigen. The variable domains are assembled by a process called V-(D)-J rearrangement and can then be subjected to somatic hypermutations which, after exposure to antigen and selection, allow affinity maturation for a particular antigen (PubMed:17576170, PubMed:20176268). IgD is the major antigen receptor isotype on the surface of most peripheral B-cells, where it is coexpressed with IgM. The membrane-bound IgD (mIgD) induces the phosphorylation of CD79A and CD79B by the Src family of protein tyrosine kinases. Soluble IgD (sIgD) concentration in serum below those of IgG, IgA, and IgM but much higher than that of IgE. IgM and IgD molecules present on B cells have identical V regions and antigen-binding sites. After the antigen binds to the B-cell receptor, the secreted form sIgD is shut off. IgD is a potent inducer of TNF, IL1B, and IL1RN. IgD also induces release of IL6, IL10, and LIF from peripheral blood mononuclear cells. Monocytes seem to be the main producers of cytokines in vitro in the presence of IgD (PubMed:8774350, PubMed:10702483, PubMed:11282392). {ECO:0000269|PubMed:8774350, ECO:0000303|PubMed:10702483, ECO:0000303|PubMed:11282392, ECO:0000303|PubMed:17576170, ECO:0000303|PubMed:20176268, ECO:0000303|PubMed:22158414}.	3495 50802 3535	IGHD IGK@ IGL@	Human	Protein	Yes	0.0282201	0.0350465	0.42171	0.0344175	0.0264502	0.194564	0.0215086	0.0252014	0.394355	0.0277724	0.0161838	0.0861496	0.939386	No	NA	NA	NA	0.00929965	0.0147088	0.52799	0.0146584	0.0116281	0.208807	0.00966379	0.0109874	0.3801	0.0114004	0.0070184	0.104299	0.939939	No
13502-2	Sodium-independent sulfate anion transporter	S2611	Q86WA9	Exhibits sodium-independent sulfate anion transporter activity that may cooperate with SLC26A2 to mediate DIDS-sensitive sulfate uptake into high endothelial venules endothelial cells (HEVEC). {ECO:0000269|PubMed:12626430}.		SLC26A11	Human	Protein	Yes	-0.00147091	0.00713293	0.836847	-0.00778147	0.0046809	0.097879	-0.00419054	0.0048065	0.384269	-0.00520763	0.00303477	0.0861644	0.732875	No	NA	NA	NA	-0.00122316	0.00299068	0.683011	-0.00367718	0.0020553	0.0749892	-0.00352644	0.00208562	0.0923234	-0.00314293	0.00131485	0.0168326	0.773586	No
8228-10	Fc_MOUSE	Fc_MOUSE	Q99LC4	NA			Mouse	Protein	No	-0.025021	0.012871	0.0533905	-0.0099431	0.0076404	0.194507	-8.91108e-05	0.00905944	0.992161	-0.00912141	0.00531863	0.0863466	0.28202	No	NA	NA	NA	-0.0128684	0.00537093	0.0175593	-0.00361671	0.00336222	0.28326	-0.00180228	0.00394827	0.648512	-0.00470775	0.00231079	0.0416214	0.22816	No
9220-7	Ephrin type-B receptor 3	EPHB3	P54753	Receptor tyrosine kinase which binds promiscuously transmembrane ephrin-B family ligands residing on adjacent cells, leading to contact-dependent bidirectional signaling into neighboring cells. The signaling pathway downstream of the receptor is referred to as forward signaling while the signaling pathway downstream of the ephrin ligand is referred to as reverse signaling. Generally has an overlapping and redundant function with EPHB2. Like EPHB2, functions in axon guidance during development regulating for instance the neurons forming the corpus callosum and the anterior commissure, 2 major interhemispheric connections between the temporal lobes of the cerebral cortex. In addition to its role in axon guidance also plays an important redundant role with other ephrin-B receptors in development and maturation of dendritic spines and the formation of excitatory synapses. Controls other aspects of development through regulation of cell migration and positioning. This includes angiogenesis, palate development and thymic epithelium development for instance. Forward and reverse signaling through the EFNB2/EPHB3 complex also regulate migration and adhesion of cells that tubularize the urethra and septate the cloaca. Finally, plays an important role in intestinal epithelium differentiation segregating progenitor from differentiated cells in the crypt. {ECO:0000269|PubMed:15536074}.	2049	EPHB3	Human	Protein	Yes	-0.00711151	0.00656406	0.280018	-0.00303871	0.00587584	0.605576	-0.00539569	0.00412074	0.191803	-0.00513957	0.00300063	0.086744	0.894962	No	NA	NA	NA	-0.00221148	0.00275695	0.42348	-0.000283855	0.00258406	0.912631	-0.00309346	0.00179151	0.0856591	-0.00218807	0.0012987	0.0920248	0.670818	No
9350-3	Follistatin-related protein 4	FSTL4	Q6MZW2	NA	23105	FSTL4	Human	Protein	Yes	-0.00677711	0.00722249	0.349277	-0.00320033	0.00302603	0.291413	-0.00453105	0.00419199	0.280965	-0.0039791	0.00232317	0.0867512	0.889741	No	NA	NA	NA	0.00024436	0.00303627	0.935941	-0.00126457	0.00133065	0.342997	-0.00206894	0.00182735	0.258815	-0.00134394	0.00101393	0.185011	0.804684	No
9392-43	Alpha-1,3-mannosyl-glycoprotein 4-beta-N-acetylglucosaminyltransferase A	MGT4A	Q9UM21	Glycosyltransferase that catalyze the transfer of GlcNAc from UDP-GlcNAc to the GlcNAcbeta1-2Manalpha1-3 arm of the core structure of N-linked glycans through a beta1-4 linkage and participates in the production of tri- and tetra-antennary N-linked sugar chains (PubMed:17006639). Involved in glucose transport by mediating SLC2A2/GLUT2 glycosylation, thereby controlling cell-surface expression of SLC2A2 in pancreatic beta cells (By similarity). {ECO:0000250|UniProtKB:Q812G0, ECO:0000269|PubMed:17006639}.	11320	MGAT4A	Human	Protein	Yes	0.00491528	0.00603462	0.416381	0.00404871	0.00460957	0.380738	0.00657991	0.00514697	0.202491	0.00511171	0.00298446	0.0867538	0.934443	No	NA	NA	NA	0.000994172	0.00253445	0.695308	0.000165207	0.00202955	0.935199	0.00116991	0.00225137	0.603847	0.000714559	0.0012956	0.581272	0.938781	No
4246-40	Neural cell adhesion molecule L1	NCAM-L1	P32004	Neural cell adhesion molecule involved in the dynamics of cell adhesion and in the generation of transmembrane signals at tyrosine kinase receptors. During brain development, critical in multiple processes, including neuronal migration, axonal growth and fasciculation, and synaptogenesis. In the mature brain, plays a role in the dynamics of neuronal structure and function, including synaptic plasticity. {ECO:0000269|PubMed:20621658, ECO:0000305}.	3897	L1CAM	Human	Protein	Yes	-0.00660424	0.0090555	0.466722	-0.00263481	0.00578757	0.649383	-0.010403	0.00593878	0.0812578	-0.00645087	0.00376882	0.0869632	0.644716	No	NA	NA	NA	-0.0048892	0.00378665	0.198231	-0.00162799	0.00254256	0.522655	-0.00406763	0.00259313	0.118214	-0.00320982	0.00163705	0.0499099	0.707095	No
13967-14	Thioredoxin reductase 1, cytoplasmic	Thioredoxin reductase 1	Q16881	Reduces disulfideprotein thioredoxin (Trx) to its dithiol-containing form (PubMed:8577704). Homodimeric flavoprotein involved in the regulation of cellular redox reactions, growth and differentiation. Contains a selenocysteine residue at the C-terminal active site that is essential for catalysis (Probable). Also has reductase activity on hydrogen peroxide (H2O2) (PubMed:10849437). {ECO:0000269|PubMed:10849437, ECO:0000269|PubMed:8577704, ECO:0000305|PubMed:17512005}.; [Isoform 1]: Induces actin and tubulin polymerization, leading to formation of cell membrane protrusions. {ECO:0000269|PubMed:18042542, ECO:0000269|PubMed:8577704}.; [Isoform 4]: Enhances the transcriptional activity of estrogen receptors ESR1 and ESR2. {ECO:0000269|PubMed:15199063}.; [Isoform 5]: Enhances the transcriptional activity of the estrogen receptor ESR2 only (PubMed:15199063). Mediates cell death induced by a combination of interferon-beta and retinoic acid (PubMed:9774665). {ECO:0000269|PubMed:15199063, ECO:0000269|PubMed:9774665}.	7296	TXNRD1	Human	Protein	Yes	0.0264355	0.0153428	0.086535	0.0082705	0.00674075	0.221174	0.00339718	0.00889057	0.702758	0.00866917	0.0050697	0.0872665	0.428272	No	NA	NA	NA	0.0143613	0.00640051	0.0260139	0.00357655	0.00296301	0.228719	0.00418437	0.00386732	0.280478	0.00505771	0.00220769	0.0219661	0.299134	No
11967-23	Cellular retinoic acid-binding protein 1	RABP1	P29762	Cytosolic CRABPs may regulate the access of retinoic acid to the nuclear retinoic acid receptors.	1381	CRABP1	Human	Protein	Yes	-0.00149043	0.00576602	0.796315	0.00410255	0.00272575	0.13375	0.00332583	0.00284844	0.244269	0.00318579	0.00186364	0.0873691	0.679344	No	NA	NA	NA	-0.000677016	0.00241829	0.779819	0.00097599	0.00120243	0.417864	0.00029041	0.0012458	0.815898	0.000495293	0.00081461	0.543179	0.809829	No
9956-7	Disintegrin and metalloproteinase domain-containing protein 15	ADA15	Q13444	Active metalloproteinase with gelatinolytic and collagenolytic activity. Plays a role in the wound healing process. Mediates both heterotypic intraepithelial cell/T-cell interactions and homotypic T-cell aggregation. Inhibits beta-1 integrin-mediated cell adhesion and migration of airway smooth muscle cells. Suppresses cell motility on or towards fibronectin possibly by driving alpha-v/beta-1 integrin (ITAGV-ITGB1) cell surface expression via ERK1/2 inactivation. Cleaves E-cadherin in response to growth factor deprivation. Plays a role in glomerular cell migration. Plays a role in pathological neovascularization. May play a role in cartilage remodeling. May be proteolytically processed, during sperm epididymal maturation and the acrosome reaction. May play a role in sperm-egg binding through its disintegrin domain. {ECO:0000269|PubMed:12091380, ECO:0000269|PubMed:15358598, ECO:0000269|PubMed:15818704, ECO:0000269|PubMed:17416588, ECO:0000269|PubMed:17575078, ECO:0000269|PubMed:18387333, ECO:0000269|PubMed:18434311}.	8751	ADAM15	Human	Protein	Yes	-0.0107612	0.00471481	0.0235845	-0.00138704	0.00204632	0.498605	-0.00236064	0.0030471	0.439362	-0.00273202	0.00159821	0.0873729	0.187596	No	NA	NA	NA	-0.0032746	0.00199041	0.101601	-0.000219407	0.000900222	0.807674	-0.00110324	0.00132835	0.407165	-0.000838991	0.000697903	0.229301	0.365926	No
14121-24	Tumor necrosis factor receptor superfamily member 10D	TRAIL R4	Q9UBN6	Receptor for the cytotoxic ligand TRAIL (PubMed:9430226). Contains a truncated death domain and hence is not capable of inducing apoptosis but protects against TRAIL-mediated apoptosis (PubMed:9537512). Reports are contradictory with regards to its ability to induce the NF-kappa-B pathway. According to PubMed:9382840, it cannot but according to PubMed:9430226, it can induce the NF-kappa-B pathway (PubMed:9382840, PubMed:9430226). {ECO:0000269|PubMed:9382840, ECO:0000269|PubMed:9430226, ECO:0000269|PubMed:9537512}.	8793	TNFRSF10D	Human	Protein	Yes	-0.003836	0.00339012	0.259276	0.0038989	0.00244796	0.11268	0.00855615	0.00358232	0.0177891	0.00296431	0.00173603	0.0877237	0.0367719	No	NA	NA	NA	-0.000152317	0.00142666	0.91509	0.000900047	0.00108047	0.405751	0.00216815	0.00157573	0.17027	0.000896444	0.000755787	0.23558	0.55108	No
9067-152	Fc_MOUSE	Fc_MOUSE	Q99LC4	NA			Mouse	Protein	No	-0.00407186	0.00444814	0.361151	-0.00397017	0.00283719	0.163142	-0.00219562	0.00441174	0.619223	-0.00358974	0.00210283	0.0878034	0.937263	No	NA	NA	NA	-0.00140473	0.00186697	0.452745	-0.00242381	0.00124176	0.0522345	-0.000441559	0.00192453	0.818748	-0.00173727	0.000910819	0.0564724	0.673452	No
6274-15	WSC domain-containing protein 2	WSCD2	Q2TBF2	NA	9671	WSCD2	Human	Protein	Yes	0.025199	0.0135753	0.0649852	0.00523107	0.00620549	0.400171	0.00623931	0.00801058	0.436909	0.00787191	0.00461371	0.0879708	0.396185	No	NA	NA	NA	0.0113619	0.0056856	0.0471174	0.00270565	0.00272571	0.32199	0.0040321	0.00348693	0.248828	0.00422666	0.00200894	0.0353849	0.388784	No
18429-10	Cadherin-1	Cadherin E	P12830	Cadherins are calcium-dependent cell adhesion proteins (PubMed:11976333). They preferentially interact with themselves in a homophilic manner in connecting cells; cadherins may thus contribute to the sorting of heterogeneous cell types. CDH1 is involved in mechanisms regulating cell-cell adhesions, mobility and proliferation of epithelial cells (PubMed:11976333). Has a potent invasive suppressor role. It is a ligand for integrin alpha-E/beta-7. {ECO:0000269|PubMed:11976333, ECO:0000269|PubMed:16417575}.; E-Cad/CTF2 promotes non-amyloidogenic degradation of Abeta precursors. Has a strong inhibitory effect on APP C99 and C83 production. {ECO:0000269|PubMed:16417575}.; (Microbial infection) Serves as a receptor for Listeria monocytogenes; internalin A (InlA) binds to this protein and promotes uptake of the bacteria. {ECO:0000269|PubMed:10406800, ECO:0000269|PubMed:17540170, ECO:0000269|PubMed:8601315}.	999	CDH1	Human	Protein	Yes	-0.0251095	0.0139056	0.0725628	-0.00713543	0.00910854	0.434259	-0.00643051	0.00955395	0.501626	-0.0101599	0.00595699	0.0880927	0.492031	No	NA	NA	NA	-0.0109019	0.00582863	0.062982	-0.0053707	0.00399241	0.179956	-0.00496197	0.00415641	0.233872	-0.00629803	0.00258149	0.0147001	0.67666	No
18312-68	Protein NDRG3	NDRG3	Q9UGV2	NA	57446	NDRG3	Human	Protein	Yes	0.00300675	0.0115201	0.794377	-0.00215243	0.00472594	0.649241	-0.0152769	0.00614146	0.0136282	-0.00607383	0.00356186	0.0881496	0.16903	No	NA	NA	NA	0.00249214	0.00482917	0.60642	0.000112456	0.00207811	0.956894	-0.0042246	0.00270091	0.119262	-0.0010843	0.00155885	0.486693	0.327596	No
6617-12	Fc receptor-like protein 6	FCRL6	Q6DN72	Acts as a MHC class II receptor (PubMed:20519654). When stimulated on its own, does not play a role in cytokine production or the release of cytotoxic granules by NK cells and cytotoxic CD8(+) T cells (PubMed:17213291, PubMed:18991291). Does not act as an Fc receptor (PubMed:18991291). {ECO:0000269|PubMed:17213291, ECO:0000269|PubMed:18991291, ECO:0000269|PubMed:20519654}.	343413	FCRL6	Human	Protein	Yes	0.00477071	0.00368822	0.197426	0.00104299	0.00296739	0.725567	0.00501913	0.0034684	0.149332	0.00328039	0.00192376	0.0881587	0.611678	No	NA	NA	NA	0.00180725	0.00154817	0.244551	-3.95316e-07	0.00130459	0.999759	0.000380176	0.00151949	0.802673	0.000638742	0.000833944	0.443719	0.657494	No
6621-10	Prorelaxin H2	REL2	P04090	Relaxin is an ovarian hormone that acts with estrogen to produce dilatation of the birth canal in many mammals. May be involved in remodeling of connective tissues during pregnancy, promoting growth of pubic ligaments and ripening of the cervix.	6019	RLN2	Human	Protein	Yes	0.00437292	0.00633552	0.490905	0.00620322	0.003531	0.0803645	0.00121617	0.00466866	0.794731	0.00438597	0.00257344	0.0883208	0.695638	No	NA	NA	NA	0.000264544	0.00266052	0.9209	0.00279565	0.00155137	0.0729249	0.00102078	0.0020348	0.616421	0.00181074	0.00111923	0.105696	0.640337	No
7960-53	POTE ankyrin domain family member G	POTEG	Q6S5H5	NA	404785	POTEG	Human	Protein	Yes	0.0078335	0.00487919	0.110064	0.00313627	0.003175	0.32435	0.00217632	0.00636434	0.732721	0.00418278	0.00245519	0.0884469	0.681175	No	NA	NA	NA	0.0024099	0.00205289	0.241916	0.00211473	0.00139122	0.129952	0.000220445	0.00277577	0.936775	0.00191579	0.00106375	0.0717061	0.797951	No
12361-102	Ras-related protein R-Ras2	RRAS2	P62070	GTP-binding protein with GTPase activity involved in the regulation of MAPK signaling pathway, thereby controlling multiple cellular processes (PubMed:31130282). Involved in the regulation of MAPK signaling pathway (PubMed:31130282, PubMed:31130285). Regulation of craniofacial development (PubMed:31130282, PubMed:31130285). {ECO:0000269|PubMed:31130282, ECO:0000269|PubMed:31130285}.	22800	RRAS2	Human	Protein	Yes	0.00209762	0.0058779	0.721593	-0.00110232	0.00341969	0.747502	-0.00743548	0.00312948	0.0183861	-0.00366066	0.00214886	0.0884674	0.226011	No	NA	NA	NA	-0.000629007	0.0024657	0.798923	0.000217692	0.0015033	0.884996	-0.00217765	0.00137439	0.114568	-0.00102077	0.00093808	0.276532	0.4935	No
11636-33	Transgelin-2	Transgelin-2	P37802	NA	8407	TAGLN2	Human	Protein	Yes	0.0163738	0.0148184	0.270585	0.0118285	0.00581227	0.0430579	-0.00208943	0.0075215	0.781439	0.00748137	0.00439241	0.0885214	0.281021	No	NA	NA	NA	0.00675552	0.00621573	0.278498	0.00395955	0.00256481	0.124095	-7.4655e-05	0.00328019	0.981863	0.00284239	0.00192152	0.139076	0.502355	No
18205-123	Melanoma-associated antigen 6	MAGE-6	P43360	Activator of ubiquitin ligase activity of RING-type zinc finger-containing E3 ubiquitin-protein ligases that acts as a as repressor of autophagy (PubMed:31267705, PubMed:17942928, PubMed:20864041). May enhance ubiquitin ligase activity of TRIM28 and stimulate p53/TP53 ubiquitination by TRIM28. Proposed to act through recruitment and/or stabilization of the Ubl-conjugating enzyme (E2) at the E3:substrate complex (PubMed:17942928, PubMed:20864041). May play a role in tumor transformation or aspects of tumor progression (PubMed:17942928, PubMed:20864041). In vitro promotes cell viability in melanoma cell lines (PubMed:17942928). {ECO:0000269|PubMed:17942928, ECO:0000269|PubMed:20864041, ECO:0000269|PubMed:31267705}.	4105	MAGEA6	Human	Protein	Yes	0.00282282	0.00359305	0.433071	0.00637659	0.0030862	0.0400007	-0.00115107	0.00432775	0.790516	0.00350523	0.00205916	0.0887062	0.357135	No	NA	NA	NA	0.00171983	0.00150424	0.254359	0.00297312	0.00135477	0.0292561	-0.000432467	0.00188711	0.818957	0.00178173	0.0008882	0.0448557	0.341002	No
6121-5	Fc_MOUSE	Fc_MOUSE	Q99LC4	NA			Mouse	Protein	No	-0.00563704	0.0032474	0.0842267	-0.00199154	0.00337264	0.555471	-0.00225003	0.00458878	0.6244	-0.00354635	0.0020841	0.0888263	0.702291	No	NA	NA	NA	-0.0036609	0.00134667	0.00717212	6.30988e-05	0.00148352	0.966113	-0.00115477	0.00200042	0.564366	-0.0018146	0.000892402	0.0420131	0.166089	No
5489-18	Stress-induced-phosphoprotein 1	Stress-induced-phosphoprotein 1	P31948	Acts as a co-chaperone for HSP90AA1 (PubMed:27353360). Mediates the association of the molecular chaperones HSPA8/HSC70 and HSP90 (By similarity). {ECO:0000250|UniProtKB:O35814, ECO:0000303|PubMed:27353360}.	10963	STIP1	Human	Protein	Yes	0.0387158	0.0181921	0.0346255	0.0101996	0.00837932	0.224835	0.00175431	0.010171	0.863222	0.0103677	0.00609364	0.0888679	0.207446	No	NA	NA	NA	0.0214975	0.00756056	0.00495767	0.00412981	0.00368476	0.26362	0.0043739	0.00442508	0.324056	0.0063539	0.00265172	0.0165687	0.101447	No
4967-1	Complement component 1 Q subcomponent-binding protein, mitochondrial	C1QBP	Q07021	Is believed to be a multifunctional and multicompartmental protein involved in inflammation and infection processes, ribosome biogenesis, protein synthesis in mitochondria, regulation of apoptosis, transcriptional regulation and pre-mRNA splicing. At the cell surface is thought to act as an endothelial receptor for plasma proteins of the complement and kallikrein-kinin cascades. Putative receptor for C1q; specifically binds to the globular 'heads' of C1q thus inhibiting C1; may perform the receptor function through a complex with C1qR/CD93. In complex with cytokeratin-1/KRT1 is a high affinity receptor for kininogen-1/HMWK. Can also bind other plasma proteins, such as coagulation factor XII leading to its autoactivation. May function to bind initially fluid kininogen-1 to the cell membrane. The secreted form may enhance both extrinsic and intrinsic coagulation pathways. It is postulated that the cell surface form requires docking with transmembrane proteins for downstream signaling which might be specific for a cell-type or response. By acting as C1q receptor is involved in chemotaxis of immature dendritic cells and neutrophils and is proposed to signal through CD209/DC-SIGN on immature dendritic cells, through integrin alpha-4/beta-1 during trophoblast invasion of the decidua, and through integrin beta-1 during endothelial cell adhesion and spreading. Signaling involved in inhibition of innate immune response is implicating the PI3K-AKT/PKB pathway. Required for protein synthesis in mitochondria (PubMed:28942965). In mitochondrial translation may be involved in formation of functional 55S mitoribosomes; the function seems to involve its RNA-binding activity. May be involved in the nucleolar ribosome maturation process; the function may involve the exchange of FBL for RRP1 in the association with pre-ribosome particles. Involved in regulation of RNA splicing by inhibiting the RNA-binding capacity of SRSF1 and its phosphorylation. Is required for the nuclear translocation of splicing factor U2AF1L4. Involved in regulation of CDKN2A- and HRK-mediated apoptosis. Stabilizes mitochondrial CDKN2A isoform smARF. May be involved in regulation of FOXC1 transcriptional activity and NFY/CCAAT-binding factor complex-mediated transcription. May play a role in antibacterial defense as it can bind to cell surface hyaluronan and inhibit Streptococcus pneumoniae hyaluronate lyase. May be involved in modulation of the immune response; ligation by HCV core protein is resulting in suppression of interleukin-12 production in monocyte-derived dendritic cells. Involved in regulation of antiviral response by inhibiting RIGI- and IFIH1-mediated signaling pathways probably involving its association with MAVS after viral infection. {ECO:0000269|PubMed:10022843, ECO:0000269|PubMed:10479529, ECO:0000269|PubMed:10722602, ECO:0000269|PubMed:11086025, ECO:0000269|PubMed:11859136, ECO:0000269|PubMed:15243141, ECO:0000269|PubMed:16140380, ECO:0000269|PubMed:16177118, ECO:0000269|PubMed:17881511, ECO:0000269|PubMed:18676636, ECO:0000269|PubMed:19004836, ECO:0000269|PubMed:19164550, ECO:0000269|PubMed:20810993, ECO:0000269|PubMed:21536856, ECO:0000269|PubMed:21544310, ECO:0000269|PubMed:22700724, ECO:0000269|PubMed:28942965, ECO:0000269|PubMed:8662673, ECO:0000269|PubMed:8710908, ECO:0000269|PubMed:9461517}.; (Microbial infection) Involved in HIV-1 replication, presumably by contributing to splicing of viral RNA. {ECO:0000269|PubMed:12833064}.; (Microbial infection) In infection processes acts as an attachment site for microbial proteins, including Listeria monocytogenes internalin B (InlB) and Staphylococcus aureus protein A. {ECO:0000269|PubMed:10722602, ECO:0000269|PubMed:10747014, ECO:0000269|PubMed:12411480}.; (Microbial infection) Involved in replication of Rubella virus. {ECO:0000269|PubMed:12034482}.	708	C1QBP	Human	Protein	Yes	0.0131237	0.00499723	0.00934632	0.00420164	0.00334663	0.210653	-0.000740225	0.00308957	0.810879	0.00351625	0.00206683	0.0888915	0.0597203	No	NA	NA	NA	0.00664864	0.0020782	0.00161744	0.00263057	0.00146539	0.0740253	0.00120759	0.0013448	0.370208	0.00274535	0.000894365	0.00214336	0.0888619	No
2055-4	No protein	No Protein		NA			Human	Spuriomer	No	-0.00796932	0.0138038	0.564409	-0.0052848	0.00498953	0.290696	-0.00616276	0.00506912	0.225422	-0.00585701	0.00344352	0.0889656	0.980098	No	NA	NA	NA	-0.00696596	0.00577237	0.229035	-0.00205323	0.00219423	0.350446	-0.00313033	0.00220757	0.157645	-0.00288514	0.0015026	0.0548453	0.720411	No
18348-89	Heterogeneous nuclear ribonucleoprotein D0	HNRPD	Q14103	Binds with high affinity to RNA molecules that contain AU-rich elements (AREs) found within the 3'-UTR of many proto-oncogenes and cytokine mRNAs. Also binds to double- and single-stranded DNA sequences in a specific manner and functions a transcription factor. Each of the RNA-binding domains specifically can bind solely to a single-stranded non-monotonous 5'-UUAG-3' sequence and also weaker to the single-stranded 5'-TTAGGG-3' telomeric DNA repeat. Binds RNA oligonucleotides with 5'-UUAGGG-3' repeats more tightly than the telomeric single-stranded DNA 5'-TTAGGG-3' repeats. Binding of RRM1 to DNA inhibits the formation of DNA quadruplex structure which may play a role in telomere elongation. May be involved in translationally coupled mRNA turnover. Implicated with other RNA-binding proteins in the cytoplasmic deadenylation/translational and decay interplay of the FOS mRNA mediated by the major coding-region determinant of instability (mCRD) domain. May play a role in the regulation of the rhythmic expression of circadian clock core genes. Directly binds to the 3'UTR of CRY1 mRNA and induces CRY1 rhythmic translation. May also be involved in the regulation of PER2 translation. {ECO:0000269|PubMed:10080887, ECO:0000269|PubMed:11051545, ECO:0000269|PubMed:24423872}.	3184	HNRNPD	Human	Protein	Yes	0.00864554	0.00998881	0.387855	0.00312465	0.00616761	0.612934	0.0124974	0.00739337	0.0924164	0.00727811	0.0042794	0.0889936	0.615511	No	NA	NA	NA	0.00476013	0.00418344	0.25663	-0.000112817	0.00271237	0.966861	0.00638894	0.00321567	0.0482182	0.00301792	0.00185768	0.104256	0.271895	No
19366-8	Peroxisome assembly protein 26	PEX26	Q7Z412	Peroxisomal docking factor that anchors PEX1 and PEX6 to peroxisome membranes (PubMed:12717447, PubMed:12851857, PubMed:16854980, PubMed:21362118, PubMed:16763195, PubMed:16257970). PEX26 is therefore required for the formation of the PEX1-PEX6 AAA ATPase complex, a complex that mediates the extraction of the PEX5 receptor from peroxisomal membrane (PubMed:12717447, PubMed:12851857, PubMed:16854980, PubMed:21362118, PubMed:16763195, PubMed:16257970). {ECO:0000269|PubMed:12717447, ECO:0000269|PubMed:12851857, ECO:0000269|PubMed:16257970, ECO:0000269|PubMed:16763195, ECO:0000269|PubMed:16854980, ECO:0000269|PubMed:21362118}.	55670	PEX26	Human	Protein	Yes	0.00500243	0.00739429	0.499538	0.00796034	0.00409675	0.0532992	0.00113729	0.00400725	0.776831	0.00454251	0.00267121	0.0890296	0.491156	No	NA	NA	NA	0.00378579	0.00309276	0.222454	0.00332067	0.00180215	0.0667494	0.000169164	0.00174758	0.922976	0.0019917	0.00116256	0.0866771	0.373823	No
6611-8	KDEL motif-containing protein 1	KDEL1	Q6UW63	Protein glucosyltransferase that catalyzes the transfer of glucose from UDP-glucose to a serine residue within the consensus sequence peptide C-X-N-T-X-G-S-F-X-C (PubMed:30127001). Can also catalyze the transfer of xylose from UDP-xylose but less efficiently (PubMed:30127001). Specifically targets extracellular EGF repeats of proteins such as NOTCH1, NOTCH3, FBN1, FBN2 and LTBP1 (PubMed:30127001, PubMed:34411563). May regulate the transport of NOTCH1 and NOTCH3 to the plasma membrane and thereby the Notch signaling pathway (PubMed:30127001). {ECO:0000269|PubMed:30127001, ECO:0000269|PubMed:34411563}.	79070	KDELC1	Human	Protein	Yes	0.00640302	0.00839777	0.446737	0.00287497	0.00616951	0.641685	0.0119437	0.00682187	0.081415	0.0068287	0.00401804	0.0892231	0.614025	No	NA	NA	NA	-5.81074e-05	0.00352761	0.986875	-0.00198816	0.00270961	0.463895	0.00166612	0.00299361	0.578409	-0.000272886	0.00174568	0.87578	0.662332	No
12707-26	Dihydropyrimidinase-related protein 3	DPYL3	Q14195	Necessary for signaling by class 3 semaphorins and subsequent remodeling of the cytoskeleton. Plays a role in axon guidance, neuronal growth cone collapse and cell migration (By similarity). {ECO:0000250}.	1809	DPYSL3	Human	Protein	Yes	0.0257711	0.0144687	0.0764993	0.00903363	0.00661338	0.173365	0.00122613	0.00843302	0.884535	0.00831826	0.00489687	0.0893782	0.337223	No	NA	NA	NA	0.0123837	0.00605237	0.0421397	0.00389622	0.00290716	0.181578	0.00362201	0.00366889	0.324649	0.0048572	0.00213244	0.0227407	0.412908	No
7153-66	Neugrin	NGRN	Q9NPE2	Plays an essential role in mitochondrial ribosome biogenesis. As a component of a functional protein-RNA module, consisting of RCC1L, NGRN, RPUSD3, RPUSD4, TRUB2, FASTKD2 and 16S mitochondrial ribosomal RNA (16S mt-rRNA), controls 16S mt-rRNA abundance and is required for intra-mitochondrial translation of core subunits of the oxidative phosphorylation system. {ECO:0000269|PubMed:27667664}.	51335	NGRN	Human	Protein	Yes	0.00331364	0.00400532	0.40911	0.00771656	0.00399665	0.0548158	0.000704264	0.00404443	0.861926	0.0039377	0.00231824	0.0893988	0.458995	No	NA	NA	NA	0.000589333	0.00168241	0.726512	0.00220232	0.0017653	0.213538	0.00078096	0.00176281	0.658199	0.00117093	0.00100201	0.242574	0.774995	No
15460-9	Dipeptidyl peptidase 4	CD26	P27487	Cell surface glycoprotein receptor involved in the costimulatory signal essential for T-cell receptor (TCR)-mediated T-cell activation (PubMed:10951221, PubMed:10900005, PubMed:11772392, PubMed:17287217). Acts as a positive regulator of T-cell coactivation, by binding at least ADA, CAV1, IGF2R, and PTPRC (PubMed:10951221, PubMed:10900005, PubMed:11772392, PubMed:14691230). Its binding to CAV1 and CARD11 induces T-cell proliferation and NF-kappa-B activation in a T-cell receptor/CD3-dependent manner (PubMed:17287217). Its interaction with ADA also regulates lymphocyte-epithelial cell adhesion (PubMed:11772392). In association with FAP is involved in the pericellular proteolysis of the extracellular matrix (ECM), the migration and invasion of endothelial cells into the ECM (PubMed:16651416, PubMed:10593948). May be involved in the promotion of lymphatic endothelial cells adhesion, migration and tube formation (PubMed:18708048). When overexpressed, enhanced cell proliferation, a process inhibited by GPC3 (PubMed:17549790). Acts also as a serine exopeptidase with a dipeptidyl peptidase activity that regulates various physiological processes by cleaving peptides in the circulation, including many chemokines, mitogenic growth factors, neuropeptides and peptide hormones such as brain natriuretic peptide 32 (PubMed:16254193, PubMed:10570924). Removes N-terminal dipeptides sequentially from polypeptides having unsubstituted N-termini provided that the penultimate residue is proline (PubMed:10593948). {ECO:0000269|PubMed:10570924, ECO:0000269|PubMed:10593948, ECO:0000269|PubMed:10900005, ECO:0000269|PubMed:10951221, ECO:0000269|PubMed:11772392, ECO:0000269|PubMed:14691230, ECO:0000269|PubMed:16254193, ECO:0000269|PubMed:16651416, ECO:0000269|PubMed:17287217, ECO:0000269|PubMed:17549790, ECO:0000269|PubMed:18708048}.; (Microbial infection) Acts as a receptor for human coronavirus MERS-CoV-2. {ECO:0000269|PubMed:23835475}.	1803	DPP4	Human	Protein	Yes	0.00641175	0.00319611	0.0462777	0.00175707	0.00248415	0.480132	0.00110416	0.00292989	0.706651	0.0027655	0.00162988	0.0897437	0.40905	No	NA	NA	NA	0.00229091	0.00134443	0.0900342	0.000854744	0.00109154	0.434446	0.000721287	0.001277	0.57278	0.00121008	0.000706088	0.0865697	0.638016	No
11187-11	C-type lectin domain family 12 member A	CL12A	Q5QGZ9	Cell surface receptor that modulates signaling cascades and mediates tyrosine phosphorylation of target MAP kinases. {ECO:0000269|PubMed:14739280, ECO:0000269|PubMed:16239426}.		CLEC12A	Human	Protein	Yes	-7.94949e-05	0.0157464	0.995977	-0.0151877	0.0107233	0.158112	-0.0139279	0.0111427	0.212678	-0.0117678	0.00693645	0.089789	0.708122	No	NA	NA	NA	0.00328948	0.00659996	0.618778	-0.00434342	0.00472561	0.359052	-0.00915293	0.00483594	0.0597489	-0.00461877	0.00300832	0.124703	0.313763	No
9302-90	Growth arrest and DNA damage-inducible proteins-interacting protein 1	G45IP	Q8TAE8	Acts as a negative regulator of G1 to S cell cycle phase progression by inhibiting cyclin-dependent kinases. Inhibitory effects are additive with GADD45 proteins but occurs also in the absence of GADD45 proteins. Acts as a repressor of the orphan nuclear receptor NR4A1 by inhibiting AB domain-mediated transcriptional activity. May be involved in the hormone-mediated regulation of NR4A1 transcriptional activity. May play a role in mitochondrial protein synthesis.	90480	GADD45GIP1	Human	Protein	Yes	-0.00729083	0.0038876	0.0622873	-0.00260775	0.00192763	0.177518	0.000208816	0.00277122	0.940005	-0.00248553	0.00146568	0.0899193	0.289797	No	NA	NA	NA	-0.00222832	0.00163766	0.175247	-0.00124117	0.000846612	0.144083	0.000249373	0.00120823	0.836678	-0.000974985	0.000638478	0.126749	0.424976	No
9759-13	Indoleamine 2,3-dioxygenase 1	INDO	P14902	Catalyzes the first and rate limiting step of the catabolism of the essential amino acid tryptophan along the kynurenine pathway (PubMed:17671174). Involved in the peripheral immune tolerance, contributing to maintain homeostasis by preventing autoimmunity or immunopathology that would result from uncontrolled and overreacting immune responses (PubMed:25691885). Tryptophan shortage inhibits T lymphocytes division and accumulation of tryptophan catabolites induces T-cell apoptosis and differentiation of regulatory T-cells (PubMed:25691885). Acts as a suppressor of anti-tumor immunity (PubMed:23103127, PubMed:25157255, PubMed:14502282, PubMed:25691885). Limits the growth of intracellular pathogens by depriving tryptophan (PubMed:25691885). Protects the fetus from maternal immune rejection (PubMed:25691885). {ECO:0000269|PubMed:14502282, ECO:0000269|PubMed:17671174, ECO:0000303|PubMed:23103127, ECO:0000303|PubMed:25157255, ECO:0000303|PubMed:25691885}.	3620	IDO1	Human	Protein	Yes	-0.0107107	0.00782775	0.172852	-0.00194443	0.00544921	0.721567	-0.0106424	0.00718016	0.139758	-0.00643734	0.00379611	0.0899289	0.516636	No	NA	NA	NA	-0.00401409	0.00328639	0.223453	-0.000430869	0.00239555	0.857429	-0.00278284	0.00314105	0.376633	-0.00197936	0.001648	0.229725	0.648364	No
7765-15	Integral membrane protein 2A	ITM2A	O43736	NA	9452	ITM2A	Human	Protein	Yes	0.00679739	0.00486327	0.16385	0.00261312	0.0030646	0.394777	0.00316491	0.00368329	0.391158	0.00359118	0.00212015	0.0902968	0.759615	No	NA	NA	NA	0.00466823	0.00202184	0.0220365	0.000787282	0.00134814	0.559843	0.000600208	0.00160827	0.709369	0.00152964	0.000920007	0.0963852	0.217952	No
14324-52	Structural maintenance of chromosomes protein 3	CSPG6	Q9UQE7	Central component of cohesin, a complex required for chromosome cohesion during the cell cycle. The cohesin complex may form a large proteinaceous ring within which sister chromatids can be trapped. At anaphase, the complex is cleaved and dissociates from chromatin, allowing sister chromatids to segregate. Cohesion is coupled to DNA replication and is involved in DNA repair. The cohesin complex also plays an important role in spindle pole assembly during mitosis and in chromosomes movement. {ECO:0000269|PubMed:11076961, ECO:0000269|PubMed:19907496}.	9126	SMC3	Human	Protein	Yes	0.0114074	0.00953463	0.23304	0.00203894	0.00520164	0.695457	0.0120582	0.00708286	0.0901237	0.00649852	0.00383786	0.0904049	0.445694	No	NA	NA	NA	0.00586411	0.00399133	0.143447	0.000869937	0.00228626	0.703942	0.00650434	0.00307723	0.0356992	0.00339574	0.00166738	0.0416935	0.269351	No
5867-60	Arginase-1	ARGI1	P05089	Key element of the urea cycle converting L-arginine to urea and L-ornithine, which is further metabolized into metabolites proline and polyamides that drive collagen synthesis and bioenergetic pathways critical for cell proliferation, respectively; the urea cycle takes place primarily in the liver and, to a lesser extent, in the kidneys. {ECO:0000305}.; Functions in L-arginine homeostasis in nonhepatic tissues characterized by the competition between nitric oxide synthase (NOS) and arginase for the available intracellular substrate arginine. Arginine metabolism is a critical regulator of innate and adaptive immune responses. Involved in an antimicrobial effector pathway in polymorphonuclear granulocytes (PMN). Upon PMN cell death is liberated from the phagolysosome and depletes arginine in the microenvironment leading to suppressed T cell and natural killer (NK) cell proliferation and cytokine secretion (PubMed:15546957, PubMed:16709924, PubMed:19380772). In group 2 innate lymphoid cells (ILC2s) promotes acute type 2 inflammation in the lung and is involved in optimal ILC2 proliferation but not survival (By similarity). In humans, the immunological role in the monocytic/macrophage/dendritic cell (DC) lineage is unsure. {ECO:0000250|UniProtKB:Q61176, ECO:0000269|PubMed:15546957, ECO:0000269|PubMed:16709924, ECO:0000269|PubMed:19380772}.	383	ARG1	Human	Protein	Yes	-0.0235205	0.0107579	0.0300249	-0.00073146	0.00878257	0.933701	-0.00748239	0.00828204	0.367304	-0.00889343	0.00525704	0.0906996	0.253932	No	NA	NA	NA	-0.00702485	0.00454023	0.123485	-0.00320437	0.00385403	0.406642	-0.000602817	0.00361787	0.867825	-0.00313455	0.00228078	0.169338	0.542205	No
15372-43	Bromodomain-containing protein 2	BRD2	P25440	May play a role in spermatogenesis or folliculogenesis (By similarity). Binds hyperacetylated chromatin and plays a role in the regulation of transcription, probably by chromatin remodeling. Regulates transcription of the CCND1 gene. Plays a role in nucleosome assembly. {ECO:0000250, ECO:0000269|PubMed:18406326}.	6046	BRD2	Human	Protein	Yes	0.00923467	0.00661816	0.164556	0.00414148	0.00359487	0.250566	0.0024596	0.00429822	0.567762	0.00430506	0.00254543	0.0907815	0.690309	No	NA	NA	NA	0.0050839	0.00276536	0.0675781	0.00249301	0.00157577	0.115085	0.000363349	0.00187543	0.846562	0.00216691	0.00110579	0.0500429	0.353397	No
3459-49	Platelet-derived growth factor receptor beta	PDGF Rb	P09619	Tyrosine-protein kinase that acts as cell-surface receptor for homodimeric PDGFB and PDGFD and for heterodimers formed by PDGFA and PDGFB, and plays an essential role in the regulation of embryonic development, cell proliferation, survival, differentiation, chemotaxis and migration. Plays an essential role in blood vessel development by promoting proliferation, migration and recruitment of pericytes and smooth muscle cells to endothelial cells. Plays a role in the migration of vascular smooth muscle cells and the formation of neointima at vascular injury sites. Required for normal development of the cardiovascular system. Required for normal recruitment of pericytes (mesangial cells) in the kidney glomerulus, and for normal formation of a branched network of capillaries in kidney glomeruli. Promotes rearrangement of the actin cytoskeleton and the formation of membrane ruffles. Binding of its cognate ligands - homodimeric PDGFB, heterodimers formed by PDGFA and PDGFB or homodimeric PDGFD -leads to the activation of several signaling cascades; the response depends on the nature of the bound ligand and is modulated by the formation of heterodimers between PDGFRA and PDGFRB. Phosphorylates PLCG1, PIK3R1, PTPN11, RASA1/GAP, CBL, SHC1 and NCK1. Activation of PLCG1 leads to the production of the cellular signaling molecules diacylglycerol and inositol 1,4,5-trisphosphate, mobilization of cytosolic Ca(2+) and the activation of protein kinase C. Phosphorylation of PIK3R1, the regulatory subunit of phosphatidylinositol 3-kinase, leads to the activation of the AKT1 signaling pathway. Phosphorylation of SHC1, or of the C-terminus of PTPN11, creates a binding site for GRB2, resulting in the activation of HRAS, RAF1 and down-stream MAP kinases, including MAPK1/ERK2 and/or MAPK3/ERK1. Promotes phosphorylation and activation of SRC family kinases. Promotes phosphorylation of PDCD6IP/ALIX and STAM. Receptor signaling is down-regulated by protein phosphatases that dephosphorylate the receptor and its down-stream effectors, and by rapid internalization of the activated receptor. {ECO:0000269|PubMed:11297552, ECO:0000269|PubMed:11331881, ECO:0000269|PubMed:1314164, ECO:0000269|PubMed:1396585, ECO:0000269|PubMed:1653029, ECO:0000269|PubMed:1709159, ECO:0000269|PubMed:1846866, ECO:0000269|PubMed:20494825, ECO:0000269|PubMed:20529858, ECO:0000269|PubMed:21098708, ECO:0000269|PubMed:21679854, ECO:0000269|PubMed:21733313, ECO:0000269|PubMed:2554309, ECO:0000269|PubMed:26599395, ECO:0000269|PubMed:2835772, ECO:0000269|PubMed:2850496, ECO:0000269|PubMed:7685273, ECO:0000269|PubMed:7691811, ECO:0000269|PubMed:7692233, ECO:0000269|PubMed:8195171}.	5159	PDGFRB	Human	Protein	Yes	-0.0301648	0.0120283	0.0129942	0.000536131	0.00610057	0.930051	-0.00949174	0.00683413	0.166315	-0.00719875	0.00425658	0.0907978	0.0683674	No	NA	NA	NA	-0.0104955	0.00507111	0.0398505	0.00282761	0.00267448	0.29157	-0.00180368	0.00299075	0.54709	-0.000738292	0.00185539	0.69069	0.0606066	No
6464-40	Transmembrane protein PVRIG	PVRIG	Q6DKI7	Cell surface receptor for NECTIN2. May act as a coinhibitory receptor that suppresses T-cell receptor-mediated signals. Following interaction with NECTIN2, inhibits T-cell proliferation. Competes with CD226 for NECTIN2-binding. {ECO:0000269|PubMed:26755705}.	79037	PVRIG	Human	Protein	Yes	0.00832579	0.0054224	0.126356	0.00458041	0.00350019	0.192048	0.0011292	0.00355122	0.750815	0.00382999	0.00226496	0.0908425	0.518976	No	NA	NA	NA	0.00396674	0.0022701	0.082204	0.00166937	0.00154029	0.279654	0.0010519	0.00154714	0.497302	0.00185115	0.000983745	0.0598716	0.562901	No
12888-18	Histone deacetylase complex subunit SAP30	SAP30	O75446	Involved in the functional recruitment of the Sin3-histone deacetylase complex (HDAC) to a specific subset of N-CoR corepressor complexes. Capable of transcription repression by N-CoR. Active in deacetylating core histone octamers (when in a complex) but inactive in deacetylating nucleosomal histones. {ECO:0000250|UniProtKB:O88574, ECO:0000269|PubMed:9651585}.; (Microbial infection) Involved in transcriptional repression of HHV-1 genes TK and gC. {ECO:0000269|PubMed:21221920}.	8819	SAP30	Human	Protein	Yes	-0.00456727	0.0116059	0.694374	-0.00634946	0.00894772	0.478703	-0.0130066	0.00793245	0.102542	-0.00893462	0.00528467	0.0909002	0.783256	No	NA	NA	NA	-0.0029434	0.00486499	0.545898	-0.00210254	0.00393465	0.593637	-0.005466	0.00346034	0.115672	-0.0037648	0.00229199	0.100468	0.799042	No
2061-10	No protein	No Protein		NA			Human	Spuriomer	No	-0.00235471	0.0115546	0.838738	-0.00535356	0.00452927	0.238503	-0.00746169	0.00591225	0.208296	-0.00579965	0.0034331	0.0911555	0.91502	No	NA	NA	NA	0.000541611	0.00484657	0.91114	-0.00196728	0.00199262	0.324605	-0.00286626	0.00258007	0.267847	-0.00203078	0.00149965	0.175682	0.823828	No
17814-8	3'(2'),5'-bisphosphate nucleotidase 1	BPNT1	O95861	Converts adenosine 3'-phosphate 5'-phosphosulfate (PAPS) to adenosine 5'-phosphosulfate (APS) and 3'(2')-phosphoadenosine 5'- phosphate (PAP) to AMP. Has 1000-fold lower activity towards inositol 1,4-bisphosphate (Ins(1,4)P2) and inositol 1,3,4-trisphosphate (Ins(1,3,4)P3), but does not hydrolyze Ins(1)P, Ins(3,4)P2, Ins(1,3,4,5)P4 or InsP6. {ECO:0000269|PubMed:10224133}.	10380	BPNT1	Human	Protein	Yes	0.00402519	0.0136893	0.769053	-0.0074228	0.0061619	0.229659	-0.0130855	0.00833022	0.117695	-0.00786796	0.00465826	0.0912128	0.562054	No	NA	NA	NA	0.00545501	0.00572907	0.342237	-0.00212665	0.00271347	0.434048	-0.00156775	0.00365154	0.668107	-0.000995571	0.00203582	0.624822	0.480454	No
5478-50	Glutamate carboxypeptidase 2	PSMA	Q04609	Has both folate hydrolase and N-acetylated-alpha-linked-acidic dipeptidase (NAALADase) activity. Has a preference for tri-alpha-glutamate peptides. In the intestine, required for the uptake of folate. In the brain, modulates excitatory neurotransmission through the hydrolysis of the neuropeptide, N-aceylaspartylglutamate (NAAG), thereby releasing glutamate. Involved in prostate tumor progression.; Also exhibits a dipeptidyl-peptidase IV type activity. In vitro, cleaves Gly-Pro-AMC.	2346	FOLH1	Human	Protein	Yes	0.0228165	0.0118392	0.0554618	0.0178017	0.0111646	0.112283	-0.00259515	0.00931473	0.780815	0.0103322	0.00612191	0.0914621	0.175024	No	NA	NA	NA	0.00837479	0.00497703	0.0940954	0.00594337	0.00491918	0.228284	-0.0011248	0.00406152	0.782093	0.00362232	0.00265077	0.171777	0.286429	No
3505-6	Lymphotoxin alpha1:beta2	Lymphotoxin a1/b2	P01374, Q06643	NA	4049 4050	LTA LTB	Human	Protein	Yes	-0.00723849	0.00498114	0.147841	-0.0059229	0.00302638	0.0516192	0.00150776	0.00347097	0.664442	-0.00349806	0.00207395	0.0916673	0.19342	No	NA	NA	NA	-0.00398412	0.00208069	0.0570346	-0.00266532	0.00132958	0.0462455	0.000304371	0.00151398	0.840857	-0.00186156	0.000900593	0.0387301	0.177925	No
12643-4	Beta-arrestin-1	ARRB1	P49407	Functions in regulating agonist-mediated G-protein coupled receptor (GPCR) signaling by mediating both receptor desensitization and resensitization processes. During homologous desensitization, beta-arrestins bind to the GPRK-phosphorylated receptor and sterically preclude its coupling to the cognate G-protein; the binding appears to require additional receptor determinants exposed only in the active receptor conformation. The beta-arrestins target many receptors for internalization by acting as endocytic adapters (CLASPs, clathrin-associated sorting proteins) and recruiting the GPRCs to the adapter protein 2 complex 2 (AP-2) in clathrin-coated pits (CCPs). However, the extent of beta-arrestin involvement appears to vary significantly depending on the receptor, agonist and cell type. Internalized arrestin-receptor complexes traffic to intracellular endosomes, where they remain uncoupled from G-proteins. Two different modes of arrestin-mediated internalization occur. Class A receptors, like ADRB2, OPRM1, ENDRA, D1AR and ADRA1B dissociate from beta-arrestin at or near the plasma membrane and undergo rapid recycling. Class B receptors, like AVPR2, AGTR1, NTSR1, TRHR and TACR1 internalize as a complex with arrestin and traffic with it to endosomal vesicles, presumably as desensitized receptors, for extended periods of time. Receptor resensitization then requires that receptor-bound arrestin is removed so that the receptor can be dephosphorylated and returned to the plasma membrane. Involved in internalization of P2RY4 and UTP-stimulated internalization of P2RY2. Involved in phosphorylation-dependent internalization of OPRD1 ands subsequent recycling. Involved in the degradation of cAMP by recruiting cAMP phosphodiesterases to ligand-activated receptors. Beta-arrestins function as multivalent adapter proteins that can switch the GPCR from a G-protein signaling mode that transmits short-lived signals from the plasma membrane via small molecule second messengers and ion channels to a beta-arrestin signaling mode that transmits a distinct set of signals that are initiated as the receptor internalizes and transits the intracellular compartment. Acts as signaling scaffold for MAPK pathways such as MAPK1/3 (ERK1/2). ERK1/2 activated by the beta-arrestin scaffold is largely excluded from the nucleus and confined to cytoplasmic locations such as endocytic vesicles, also called beta-arrestin signalosomes. Recruits c-Src/SRC to ADRB2 resulting in ERK activation. GPCRs for which the beta-arrestin-mediated signaling relies on both ARRB1 and ARRB2 (codependent regulation) include ADRB2, F2RL1 and PTH1R. For some GPCRs the beta-arrestin-mediated signaling relies on either ARRB1 or ARRB2 and is inhibited by the other respective beta-arrestin form (reciprocal regulation). Inhibits ERK1/2 signaling in AGTR1- and AVPR2-mediated activation (reciprocal regulation). Is required for SP-stimulated endocytosis of NK1R and recruits c-Src/SRC to internalized NK1R resulting in ERK1/2 activation, which is required for the antiapoptotic effects of SP. Is involved in proteinase-activated F2RL1-mediated ERK activity. Acts as signaling scaffold for the AKT1 pathway. Is involved in alpha-thrombin-stimulated AKT1 signaling. Is involved in IGF1-stimulated AKT1 signaling leading to increased protection from apoptosis. Involved in activation of the p38 MAPK signaling pathway and in actin bundle formation. Involved in F2RL1-mediated cytoskeletal rearrangement and chemotaxis. Involved in AGTR1-mediated stress fiber formation by acting together with GNAQ to activate RHOA. Appears to function as signaling scaffold involved in regulation of MIP-1-beta-stimulated CCR5-dependent chemotaxis. Involved in attenuation of NF-kappa-B-dependent transcription in response to GPCR or cytokine stimulation by interacting with and stabilizing CHUK. May serve as nuclear messenger for GPCRs. Involved in OPRD1-stimulated transcriptional regulation by translocating to CDKN1B and FOS promoter regions and recruiting EP300 resulting in acetylation of histone H4. Involved in regulation of LEF1 transcriptional activity via interaction with DVL1 and/or DVL2 Also involved in regulation of receptors other than GPCRs. Involved in Toll-like receptor and IL-1 receptor signaling through the interaction with TRAF6 which prevents TRAF6 autoubiquitination and oligomerization required for activation of NF-kappa-B and JUN. Binds phosphoinositides. Binds inositolhexakisphosphate (InsP6) (By similarity). Involved in IL8-mediated granule release in neutrophils. Required for atypical chemokine receptor ACKR2-induced RAC1-LIMK1-PAK1-dependent phosphorylation of cofilin (CFL1) and for the up-regulation of ACKR2 from endosomal compartment to cell membrane, increasing its efficiency in chemokine uptake and degradation. Involved in the internalization of the atypical chemokine receptor ACKR3. Negatively regulates the NOTCH signaling pathway by mediating the ubiquitination and degradation of NOTCH1 by ITCH. Participates in the recruitment of the ubiquitin-protein ligase to the receptor (PubMed:23886940). {ECO:0000250, ECO:0000269|PubMed:12464600, ECO:0000269|PubMed:14711824, ECO:0000269|PubMed:15475570, ECO:0000269|PubMed:15611106, ECO:0000269|PubMed:15671180, ECO:0000269|PubMed:15878855, ECO:0000269|PubMed:16144840, ECO:0000269|PubMed:16280323, ECO:0000269|PubMed:16378096, ECO:0000269|PubMed:16492667, ECO:0000269|PubMed:16709866, ECO:0000269|PubMed:18337459, ECO:0000269|PubMed:18419762, ECO:0000269|PubMed:19620252, ECO:0000269|PubMed:19643177, ECO:0000269|PubMed:22457824, ECO:0000269|PubMed:23341447, ECO:0000269|PubMed:23633677, ECO:0000269|PubMed:23886940}.	408	ARRB1	Human	Protein	Yes	0.0360141	0.0222123	0.106616	0.0118639	0.0089136	0.184591	0.00376496	0.0116511	0.746902	0.0113764	0.00674513	0.0916771	0.436031	No	NA	NA	NA	0.0201402	0.0092654	0.0309775	0.00499576	0.003919	0.20376	0.00435703	0.00507273	0.39135	0.00630686	0.00294092	0.0319914	0.288121	No
2288-7	HCE004331	HCE004331	HCE004331	NA	HCE004331	HCE004331	Human	Hybridization Control Elution	No	0.00015506	0.00101235	0.878429	-0.000851249	0.000449767	0.0597359	-0.00031667	0.000516241	0.540253	-0.000542318	0.000321555	0.0916895	0.566264	No	NA	NA	NA	0.000120641	0.000424531	0.776589	-0.000286121	0.000198357	0.150615	-4.43651e-05	0.000225274	0.844063	-0.000147561	0.000140484	0.293544	0.577837	No
15383-200	Endothelin-3	Endothelin 3	P14138	Endothelins are endothelium-derived vasoconstrictor peptides.	1908	EDN3	Human	Protein	Yes	0.000141468	0.00470572	0.976049	-0.00627628	0.00407286	0.124774	-0.00539505	0.00418853	0.199119	-0.00418292	0.00248113	0.0918158	0.550896	No	NA	NA	NA	-0.000595692	0.00197318	0.763067	-0.000307396	0.00179974	0.86454	-0.00120103	0.00183156	0.512693	-0.000701572	0.00107603	0.514403	0.939314	No
5114-65	Prolactin receptor	Prolactin Receptor	P16471	This is a receptor for the anterior pituitary hormone prolactin (PRL). Acts as a prosurvival factor for spermatozoa by inhibiting sperm capacitation through suppression of SRC kinase activation and stimulation of AKT. Isoform 4 is unable to transduce prolactin signaling. Isoform 6 is unable to transduce prolactin signaling. {ECO:0000269|PubMed:12580759, ECO:0000269|PubMed:20032052}.	5618	PRLR	Human	Protein	Yes	-0.0040192	0.00269973	0.138231	-0.00158834	0.00241238	0.51097	-0.00244568	0.00304339	0.422518	-0.00261012	0.00154857	0.0918923	0.796629	No	NA	NA	NA	-0.00154016	0.00113341	0.175817	-0.000217702	0.00106124	0.837655	0.000661105	0.00132825	0.619187	-0.000455626	0.000669174	0.495948	0.433281	No
3853-56	Malate dehydrogenase, cytoplasmic	MDHC	P40925	Catalyzes the reduction of aromatic alpha-keto acids in the presence of NADH (PubMed:2449162, PubMed:3052244). Plays essential roles in the malate-aspartate shuttle and the tricarboxylic acid cycle, important in mitochondrial NADH supply for oxidative phosphorylation (PubMed:31538237). {ECO:0000269|PubMed:2449162, ECO:0000269|PubMed:3052244, ECO:0000269|PubMed:31538237}.	4190	MDH1	Human	Protein	Yes	0.0222288	0.011728	0.0595778	0.00671014	0.00514501	0.193545	0.000906379	0.00683196	0.894581	0.0065369	0.00387866	0.0919209	0.290751	No	NA	NA	NA	0.0125863	0.0048801	0.0106699	0.00307769	0.00226053	0.174771	0.00186863	0.00297633	0.530784	0.00382726	0.00168894	0.0234465	0.152249	No
17153-46	Killer cell immunoglobulin-like receptor 2DL3	KI2L3	P43628	Receptor on natural killer (NK) cells for HLA-C alleles (HLA-Cw1, HLA-Cw3 and HLA-Cw7). Inhibits the activity of NK cells thus preventing cell lysis.	3804	KIR2DL3	Human	Protein	Yes	0.0127482	0.015748	0.419244	-0.01488	0.00922292	0.108118	-0.0165072	0.0109217	0.132159	-0.0108355	0.006432	0.0920626	0.258633	No	NA	NA	NA	0.00321873	0.0066123	0.626982	-0.0047823	0.00406493	0.240694	-0.00905135	0.00474741	0.0579135	-0.00483256	0.0027977	0.0841084	0.321027	No
12715-30	mRNA-decapping enzyme 1B	DCP1B	Q8IZD4	May play a role in the degradation of mRNAs, both in normal mRNA turnover and in nonsense-mediated mRNA decay. May remove the 7-methyl guanine cap structure from mRNA molecules, yielding a 5'-phosphorylated mRNA fragment and 7m-GDP (By similarity). {ECO:0000250|UniProtKB:Q9NPI6}.		DCP1B	Human	Protein	Yes	-0.00655712	0.0169365	0.699077	-0.0264487	0.0133047	0.048077	-0.00532277	0.0153007	0.728273	-0.0145455	0.00863645	0.0921426	0.500019	No	NA	NA	NA	-0.000705153	0.00710611	0.92106	-0.00514454	0.00589031	0.383416	-0.00119062	0.00667295	0.858558	-0.00265857	0.00375074	0.478442	0.859813	No
3849-56	Green fluorescent protein_AEQVI	GFP_AEQVI	P42212	Energy-transfer acceptor. Its role is to transduce the blue chemiluminescence of the protein aequorin into green fluorescent light by energy transfer. Fluoresces in vivo upon receiving energy from the Ca(2+)-activated photoprotein aequorin.		GFP	Aequorea victoria (Jellyfish)	Non-Human	No	0.0126236	0.00861872	0.144681	0.00416628	0.00403888	0.303434	0.00355362	0.00483453	0.463114	0.00491184	0.00291668	0.0921718	0.633303	No	NA	NA	NA	0.00772999	0.00359143	0.0326449	0.00210236	0.00177377	0.237215	0.00374458	0.00209508	0.0753011	0.00340284	0.00126675	0.00722526	0.364981	No
10356-21	Transcription factor AP-1	c-Jun	P05412	Transcription factor that recognizes and binds to the AP-1 consensus motif 5'-TGA[GC]TCA-3' (PubMed:10995748, PubMed:22083952). Heterodimerizes with proteins of the FOS family to form an AP-1 transcription complex, thereby enhancing its DNA binding activity to the AP-1 consensus sequence 5'-TGA[GC]TCA-3' and enhancing its transcriptional activity (By similarity). Together with FOSB, plays a role in activation-induced cell death of T cells by binding to the AP-1 promoter site of FASLG/CD95L, and inducing its transcription in response to activation of the TCR/CD3 signaling pathway (PubMed:12618758). Promotes activity of NR5A1 when phosphorylated by HIPK3 leading to increased steroidogenic gene expression upon cAMP signaling pathway stimulation (PubMed:17210646). Involved in activated KRAS-mediated transcriptional activation of USP28 in colorectal cancer (CRC) cells (PubMed:24623306). Binds to the USP28 promoter in colorectal cancer (CRC) cells (PubMed:24623306). {ECO:0000250|UniProtKB:P05627, ECO:0000269|PubMed:10995748, ECO:0000269|PubMed:12618758, ECO:0000269|PubMed:17210646, ECO:0000269|PubMed:22083952, ECO:0000269|PubMed:24623306}.	3725	JUN	Human	Protein	Yes	0.0066466	0.00584482	0.256911	0.00452146	0.00395584	0.254305	0.0029384	0.00411745	0.476224	0.00431662	0.00256359	0.0922171	0.872128	No	NA	NA	NA	0.00363652	0.00244549	0.138683	0.00165486	0.00174027	0.3427	0.000570301	0.00179705	0.751284	0.0016493	0.00111313	0.138425	0.600241	No
6584-1	Sarcoplasmic reticulum histidine-rich calcium-binding protein	SRCH	P23327	May play a role in the regulation of calcium sequestration or release in the SR of skeletal and cardiac muscle.	3270	HRC	Human	Protein	Yes	-0.00550918	0.00766931	0.473439	-0.00828545	0.00615217	0.179465	-0.00699879	0.00916003	0.445675	-0.00715544	0.00425089	0.0923208	0.960738	No	NA	NA	NA	-0.000588551	0.00322077	0.855202	-0.00298823	0.00270768	0.270983	-0.00445027	0.00398791	0.265699	-0.00251678	0.00183904	0.171147	0.732051	No
14146-92	Histone H3.1	H31	P68431	Core component of nucleosome. Nucleosomes wrap and compact DNA into chromatin, limiting DNA accessibility to the cellular machineries which require DNA as a template. Histones thereby play a central role in transcription regulation, DNA repair, DNA replication and chromosomal stability. DNA accessibility is regulated via a complex set of post-translational modifications of histones, also called histone code, and nucleosome remodeling.	8350	HIST1H3A	Human	Protein	Yes	-0.00288873	0.0107259	0.787976	-0.00914245	0.00523243	0.0820057	-0.00347497	0.00644162	0.590133	-0.00638782	0.00379822	0.0926086	0.745256	No	NA	NA	NA	-0.002308	0.00449633	0.60834	-0.00202766	0.00231177	0.381402	-0.000336039	0.00281056	0.904941	-0.00147618	0.00165937	0.373681	0.879988	No
5659-11	Pro-Thyrotropin-releasing hormone	TRH	P20396	As a component of the hypothalamic-pituitary-thyroid axis, it controls the secretion of thyroid-stimulating hormone (TSH) and is involved in thyroid hormone synthesis regulation. It also operates as modulator of hair growth. It promotes hair-shaft elongation, prolongs the hair cycle growth phase (anagen) and antagonizes its termination (catagen) by TGFB2. It stimulates proliferation and inhibits apoptosis of hair matrix keratinocytes. {ECO:0000269|PubMed:19825978}.	7200	TRH	Human	Protein	Yes	-0.00531367	0.00431225	0.219403	-0.00344465	0.00484913	0.478241	-0.00382856	0.00404041	0.344418	-0.00423182	0.00251928	0.0930017	0.951585	No	NA	NA	NA	-0.00307126	0.00180205	0.0899751	-0.000956584	0.00213277	0.654227	-0.00239077	0.00175785	0.175244	-0.00226657	0.00108376	0.0364927	0.747644	No
18375-28	Interleukin-36 receptor antagonist protein	IL-1F5	Q9UBH0	Inhibits the activity of interleukin-36 (IL36A,IL36B and IL36G) by binding to receptor IL1RL2 and preventing its association with the coreceptor IL1RAP for signaling. Part of the IL-36 signaling system that is thought to be present in epithelial barriers and to take part in local inflammatory response; similar to the IL-1 system with which it shares the coreceptor. Proposed to play a role in skin inflammation. May be involved in the innate immune response to fungal pathogens, such as Aspergillus fumigatus. May activate an anti-inflammatory signaling pathway by recruiting SIGIRR. {ECO:0000269|PubMed:11466363, ECO:0000269|PubMed:21965679, ECO:0000269|PubMed:23147407}.	26525	IL1F5	Human	Protein	Yes	-0.00200741	0.010311	0.845849	0.0124415	0.0063331	0.0507456	0.00502425	0.00716956	0.484204	0.00723262	0.0043116	0.0934489	0.455114	No	NA	NA	NA	-0.00238593	0.00432156	0.581537	0.0038449	0.002796	0.170505	-0.00185241	0.00312717	0.554234	0.000615564	0.00187739	0.743001	0.295346	No
7121-2	Synaptotagmin-7	SYT7	O43581	Ca(2+) sensor involved in Ca(2+)-dependent exocytosis of secretory and synaptic vesicles through Ca(2+) and phospholipid binding to the C2 domain (By similarity). Ca(2+) induces binding of the C2-domains to phospholipid membranes and to assembled SNARE-complexes; both actions contribute to triggering exocytosis (By similarity). SYT7 binds Ca(2+) with high affinity and slow kinetics compared to other synaptotagmins (By similarity). Involved in Ca(2+)-triggered lysosomal exocytosis, a major component of the plasma membrane repair (PubMed:11342594). Ca(2+)-regulated delivery of lysosomal membranes to the cell surface is also involved in the phagocytic uptake of particles by macrophages (By similarity). Ca(2+)-triggered lysosomal exocytosis also plays a role in bone remodeling by regulating secretory pathways in osteoclasts and osteoblasts (By similarity). In case of infection, involved in participates cell invasion by Trypanosoma cruzi via Ca(2+)-triggered lysosomal exocytosis (PubMed:11342594, PubMed:15811535). Involved in cholesterol transport from lysosome to peroxisome by promoting membrane contacts between lysosomes and peroxisomes: probably acts by promoting vesicle fusion by binding phosphatidylinositol-4,5-bisphosphate on peroxisomal membranes (By similarity). Acts as a key mediator of synaptic facilitation, a process also named short-term synaptic potentiation: synaptic facilitation takes place at synapses with a low initial release probability and is caused by influx of Ca(2+) into the axon terminal after spike generation, increasing the release probability of neurotransmitters (By similarity). Probably mediates synaptic facilitation by directly increasing the probability of release (By similarity). May also contribute to synaptic facilitation by regulating synaptic vesicle replenishment, a process required to ensure that synaptic vesicles are ready for the arrival of the next action potential: SYT7 is required for synaptic vesicle replenishment by acting as a sensor for Ca(2+) and by forming a complex with calmodulin (By similarity). Also acts as a regulator of Ca(2+)-dependent insulin and glucagon secretion in beta-cells (By similarity). Triggers exocytosis by promoting fusion pore opening and fusion pore expansion in chromaffin cells (By similarity). Also regulates the secretion of some non-synaptic secretory granules of specialized cells (By similarity). {ECO:0000250|UniProtKB:Q62747, ECO:0000250|UniProtKB:Q9R0N7, ECO:0000269|PubMed:11342594, ECO:0000269|PubMed:15811535}.	9066	SYT7	Human	Protein	Yes	0.0121793	0.00441639	0.00639432	-0.00574917	0.00559515	0.305316	0.00275576	0.00313636	0.380577	0.00389965	0.00232575	0.093596	0.0364862	No	NA	NA	NA	0.00474434	0.00185745	0.0114351	-0.00300651	0.00245668	0.222352	0.00184351	0.00136421	0.178012	0.00188096	0.00100359	0.0608978	0.042106	No
16618-7	Early activation antigen CD69	CD69	Q07108	Involved in lymphocyte proliferation and functions as a signal transmitting receptor in lymphocytes, natural killer (NK) cells, and platelets.	969	CD69	Human	Protein	Yes	0.00445484	0.0170249	0.793866	-0.0107924	0.00885444	0.224217	-0.018371	0.0116838	0.117347	-0.0109162	0.00651906	0.0940326	0.542688	No	NA	NA	NA	0.00401069	0.00713586	0.574753	-0.00550657	0.00388705	0.158021	-0.00216634	0.0051217	0.67274	-0.00297126	0.00284044	0.295535	0.494739	No
10048-7	Core-binding factor subunit beta	PEBB	Q13951	Forms the heterodimeric complex core-binding factor (CBF) with RUNX family proteins (RUNX1, RUNX2, and RUNX3). RUNX members modulate the transcription of their target genes through recognizing the core consensus binding sequence 5'-TGTGGT-3', or very rarely, 5'-TGCGGT-3', within their regulatory regions via their runt domain, while CBFB is a non-DNA-binding regulatory subunit that allosterically enhances the sequence-specific DNA-binding capacity of RUNX. The heterodimers bind to the core site of a number of enhancers and promoters, including murine leukemia virus, polyomavirus enhancer, T-cell receptor enhancers, LCK, IL3 and GM-CSF promoters. CBF complexes repress ZBTB7B transcription factor during cytotoxic (CD8+) T cell development. They bind to RUNX-binding sequence within the ZBTB7B locus acting as transcriptional silencer and allowing for cytotoxic T cell differentiation. {ECO:0000250|UniProtKB:Q08024}.	865	CBFB	Human	Protein	Yes	-0.00338004	0.00333548	0.31219	3.69145e-06	0.00235139	0.998749	-0.00530287	0.00260916	0.0433476	-0.00259098	0.00154739	0.0940476	0.308218	No	NA	NA	NA	-0.000913621	0.00140119	0.515176	-0.000542106	0.00103282	0.600203	-0.00168865	0.00114278	0.140968	-0.00102444	0.00067229	0.127559	0.754964	No
4471-50	Protein-glutamine gamma-glutamyltransferase E	TGM3	Q08188	Catalyzes the calcium-dependent formation of isopeptide cross-links between glutamine and lysine residues in various proteins, as well as the conjugation of polyamines to proteins. Involved in the formation of the cornified envelope (CE), a specialized component consisting of covalent cross-links of proteins beneath the plasma membrane of terminally differentiated keratinocytes. Catalyzes small proline-rich proteins (SPRR1 and SPRR2) and LOR cross-linking to form small interchain oligomers, which are further cross-linked by TGM1 onto the growing CE scaffold (By similarity). In hair follicles, involved in cross-linking structural proteins to hardening the inner root sheath. {ECO:0000250}.	7053	TGM3	Human	Protein	Yes	-0.0160922	0.0320206	0.615863	-0.031357	0.0153668	0.042505	-0.0031631	0.0155632	0.839139	-0.0172984	0.010348	0.0945909	0.435326	No	NA	NA	NA	-0.0237225	0.0133272	0.0766889	-0.0135812	0.00675587	0.0456401	-0.00341039	0.00678269	0.615617	-0.0102534	0.00450484	0.0228411	0.319514	No
2730-58	MHC class I polypeptide-related sequence A	MICA	Q29983	Seems to have no role in antigen presentation. Acts as a stress-induced self-antigen that is recognized by gamma delta T-cells. Ligand for the KLRK1/NKG2D receptor. Binding to KLRK1 leads to cell lysis. {ECO:0000269|PubMed:10426993, ECO:0000269|PubMed:11224526, ECO:0000269|PubMed:11491531, ECO:0000269|PubMed:11777960, ECO:0000269|PubMed:9497295}.	4276	MICA	Human	Protein	Yes	-0.00120787	0.00964912	0.900515	-0.00649309	0.00540922	0.231302	-0.00831337	0.00635264	0.192057	-0.00632579	0.00378786	0.0949158	0.826887	No	NA	NA	NA	-0.00208947	0.0040443	0.606012	-0.00371134	0.00237198	0.11912	-0.00306535	0.0027731	0.270233	-0.00321485	0.00164641	0.0508623	0.939812	No
9087-8	NHL repeat-containing protein 3	NHLC3	Q5JS37	NA	387921	NHLRC3	Human	Protein	Yes	-0.0143406	0.00949895	0.132797	-0.00350599	0.00442019	0.428542	-0.0073	0.00730504	0.318773	-0.00586605	0.00351355	0.0950083	0.571335	No	NA	NA	NA	-0.00801632	0.00396523	0.0446299	-0.00195555	0.00194103	0.314827	-0.00235685	0.00318858	0.460624	-0.00294984	0.00152966	0.0538008	0.381065	No
11534-6	Leucine-rich repeat, immunoglobulin-like domain and transmembrane domain-containing protein 3	LRIT3	Q3SXY7	Plays a role in the synapse formation and synaptic transmission between cone photoreceptor cells and retinal bipolar cells (By similarity). Required for normal transmission of a light-evoked stimulus from the cone photoreceptor cells to the ON-bipolar cells and ON-ganglion cells in the inner retina (PubMed:28334377). Required in retinal ON-bipolar cells for normal localization of the cation channel TRPM1 at dendrite tips (By similarity). Seems to play a specific role in synaptic contacts made by ON-bipolar cells with cone photoreceptor pedicles (By similarity). May also have a role in cone synapse formation (By similarity). Might facilitate FGFR1 exit from the endoplasmic reticulum to the Golgi (PubMed:22673519). Could be a regulator of the FGFRs (PubMed:22673519). {ECO:0000250|UniProtKB:W8DXL4, ECO:0000269|PubMed:22673519, ECO:0000269|PubMed:28334377}.		LRIT3	Human	Protein	Yes	-0.00572813	0.00396808	0.150529	-0.00258626	0.00256967	0.315318	-0.00174656	0.00285664	0.541582	-0.0028726	0.00172134	0.0951534	0.709758	No	NA	NA	NA	-0.00261456	0.00166258	0.117494	-0.000747264	0.00113091	0.509465	-0.000633745	0.00124592	0.611516	-0.00108421	0.000747883	0.147141	0.58662	No
18413-24	ADP-ribosylation factor-like protein 4D	ARL4D	P49703	Small GTP-binding protein which cycles between an inactive GDP-bound and an active GTP-bound form, and the rate of cycling is regulated by guanine nucleotide exchange factors (GEF) and GTPase-activating proteins (GAP). GTP-binding protein that does not act as an allosteric activator of the cholera toxin catalytic subunit. Recruits CYTH1, CYTH2, CYTH3 and CYTH4 to the plasma membrane in GDP-bound form. {ECO:0000269|PubMed:17398095}.	379	ARL4D	Human	Protein	Yes	-0.0109541	0.0058614	0.0631993	0.00289396	0.0063406	0.648546	-0.00675928	0.00509313	0.185878	-0.00548388	0.00328742	0.0952879	0.261909	No	NA	NA	NA	-0.00430666	0.00246114	0.0817731	0.00232039	0.00278369	0.405443	-0.00210869	0.00222522	0.344385	-0.001688	0.00141976	0.234467	0.197769	No
5915-58	Peroxisomal targeting signal 1 receptor	PEX5	P50542	Receptor that mediates peroxisomal import of proteins containing a C-terminal PTS1-type tripeptide peroxisomal targeting signal (SKL-type) (PubMed:7706321, PubMed:7719337, PubMed:7790377, PubMed:11336669, PubMed:12456682, PubMed:16314507, PubMed:21976670, PubMed:26344566, PubMed:11101887, PubMed:17157249, PubMed:17428317). Binds to cargo proteins containing a PTS1 peroxisomal targeting signal in the cytosol, and translocates them into the peroxisome matrix by passing through the PEX13-PEX14 docking complex along with cargo proteins (PubMed:12456682, PubMed:21976670, PubMed:26344566, PubMed:17157249). PEX5 receptor is then retrotranslocated into the cytosol, leading to release of bound cargo in the peroxisome matrix, and reset for a subsequent peroxisome import cycle (PubMed:11336669, PubMed:24662292). {ECO:0000269|PubMed:11101887, ECO:0000269|PubMed:11336669, ECO:0000269|PubMed:12456682, ECO:0000269|PubMed:16314507, ECO:0000269|PubMed:17157249, ECO:0000269|PubMed:17428317, ECO:0000269|PubMed:21976670, ECO:0000269|PubMed:24662292, ECO:0000269|PubMed:26344566, ECO:0000269|PubMed:7706321, ECO:0000269|PubMed:7719337, ECO:0000269|PubMed:7790377}.; [Isoform 1]: In addition to promoting peroxisomal translocation of proteins containing a PTS1 peroxisomal targeting signal, mediates peroxisomal import of proteins containing a C-terminal PTS2-type peroxisomal targeting signal via its interaction with PEX7 (PubMed:9668159, PubMed:11336669, PubMed:11546814, PubMed:25538232, PubMed:33389129). Interaction with PEX7 only takes place when PEX7 is associated with cargo proteins containing a PTS2 peroxisomal targeting signal (PubMed:25538232). PEX7 along with PTS2-containing cargo proteins are then translocated through the PEX13-PEX14 docking complex together with PEX5 (PubMed:25538232). {ECO:0000269|PubMed:11336669, ECO:0000269|PubMed:11546814, ECO:0000269|PubMed:25538232, ECO:0000269|PubMed:33389129, ECO:0000269|PubMed:9668159}.; [Isoform 2]: Does not mediate translocation of peroxisomal import of proteins containing a C-terminal PTS2-type peroxisomal targeting signal. {ECO:0000269|PubMed:11546814}.	5830	PEX5	Human	Protein	Yes	0.00994205	0.00692716	0.152883	0.00350253	0.004245	0.410223	0.00472742	0.00576999	0.413521	0.00511002	0.00306613	0.0955932	0.728196	No	NA	NA	NA	0.00346	0.00291032	0.23599	-0.000474771	0.0018684	0.799655	0.00229888	0.00251493	0.361698	0.00113035	0.00133318	0.396517	0.450525	No
16610-13	Low-density lipoprotein receptor-related protein 10	LRP10	Q7Z4F1	Probable receptor, which is involved in the internalization of lipophilic molecules and/or signal transduction. May be involved in the uptake of lipoprotein APOE in liver (By similarity). {ECO:0000250}.	26020	LRP10	Human	Protein	Yes	-0.00977434	0.00665924	0.143834	-0.00371206	0.00262255	0.158372	-0.000935758	0.00338343	0.782377	-0.00329758	0.00197913	0.0956774	0.482342	No	NA	NA	NA	-0.00614245	0.00277301	0.027955	-0.00192088	0.0011506	0.0964681	-0.000707611	0.00147475	0.631847	-0.0019143	0.000862198	0.0264016	0.223754	No
10046-55	Baculoviral IAP repeat-containing protein 2	cIAP-1	Q13490	Multi-functional protein which regulates not only caspases and apoptosis, but also modulates inflammatory signaling and immunity, mitogenic kinase signaling, and cell proliferation, as well as cell invasion and metastasis. Acts as an E3 ubiquitin-protein ligase regulating NF-kappa-B signaling and regulates both canonical and non-canonical NF-kappa-B signaling by acting in opposite directions: acts as a positive regulator of the canonical pathway and suppresses constitutive activation of non-canonical NF-kappa-B signaling. The target proteins for its E3 ubiquitin-protein ligase activity include: RIPK1, RIPK2, RIPK3, RIPK4, CASP3, CASP7, CASP8, TRAF2, DIABLO/SMAC, MAP3K14/NIK, MAP3K5/ASK1, IKBKG/NEMO, IKBKE and MXD1/MAD1. Can also function as an E3 ubiquitin-protein ligase of the NEDD8 conjugation pathway, targeting effector caspases for neddylation and inactivation. Acts as an important regulator of innate immune signaling via regulation of Toll-like receptors (TLRs), Nodlike receptors (NLRs) and RIG-I like receptors (RLRs), collectively referred to as pattern recognition receptors (PRRs). Protects cells from spontaneous formation of the ripoptosome, a large multi-protein complex that has the capability to kill cancer cells in a caspase-dependent and caspase-independent manner. Suppresses ripoptosome formation by ubiquitinating RIPK1 and CASP8. Can stimulate the transcriptional activity of E2F1. Plays a role in the modulation of the cell cycle. {ECO:0000269|PubMed:15665297, ECO:0000269|PubMed:18082613, ECO:0000269|PubMed:21145488, ECO:0000269|PubMed:21653699, ECO:0000269|PubMed:21931591, ECO:0000269|PubMed:23453969}.	329	BIRC2	Human	Protein	Yes	0.0144448	0.00974878	0.140093	-0.00472557	0.00620845	0.447394	-0.0146341	0.00561357	0.00977879	-0.00637842	0.00382921	0.0957676	0.0334375	No	NA	NA	NA	0.00360876	0.00410418	0.380367	-0.00093914	0.00273162	0.731327	-0.0047141	0.00246528	0.057186	-0.00192017	0.0016715	0.250651	0.199071	No
16317-20	Desmoglein-3	Desmoglein-3	P32926	Component of intercellular desmosome junctions. Involved in the interaction of plaque proteins and intermediate filaments mediating cell-cell adhesion.	1830	DSG3	Human	Protein	Yes	0.0558684	0.019772	0.00522865	0.010789	0.00925376	0.244932	-0.00302917	0.0114853	0.792231	0.011273	0.00677027	0.0958971	0.0361419	No	NA	NA	NA	0.0286629	0.00820486	0.000594582	0.00520009	0.00406461	0.202138	-0.000725904	0.00500851	0.884899	0.00617445	0.00294567	0.0360726	0.00879149	No
6430-36	Protein FAM19A2	F19A2	Q8N3H0	Has a role as neurotrophic factor involved in neuronal survival and neurobiological functions. {ECO:0000250|UniProtKB:Q7TPG7}.	338811	FAM19A2	Human	Protein	Yes	0.00873548	0.00632061	0.168592	0.00324161	0.00397565	0.415756	0.00546143	0.00631718	0.388261	0.00494545	0.00297012	0.0958996	0.75961	No	NA	NA	NA	0.00366143	0.00265099	0.168871	0.000578761	0.0017496	0.741118	0.00154936	0.00275726	0.574759	0.00152181	0.00129045	0.238283	0.624365	No
5703-26	Noelin	NOE1	Q99784	Contributes to the regulation of axonal growth in the embryonic and adult central nervous system by inhibiting interactions between RTN4R and LINGO1. Inhibits RTN4R-mediated axon growth cone collapse (By similarity). May play an important role in regulating the production of neural crest cells by the neural tube (By similarity). May be required for normal responses to olfactory stimuli (By similarity). {ECO:0000250|UniProtKB:O88998, ECO:0000250|UniProtKB:Q9IAK4}.	10439	OLFM1	Human	Protein	Yes	-0.0108409	0.00636615	0.0902411	-0.00421528	0.00460535	0.361049	-0.00216382	0.00570433	0.704819	-0.00519462	0.00312263	0.0962042	0.572886	No	NA	NA	NA	-0.00631176	0.00265092	0.0182662	-0.00241975	0.00202137	0.232581	-0.00183166	0.00248495	0.461867	-0.00325511	0.00134964	0.0158729	0.400826	No
4959-2	Anterior gradient protein 2 homolog	AGR2	O95994	Required for MUC2 post-transcriptional synthesis and secretion. May play a role in the production of mucus by intestinal cells (By similarity). Proto-oncogene that may play a role in cell migration, cell differentiation and cell growth. Promotes cell adhesion (PubMed:23274113). {ECO:0000250, ECO:0000269|PubMed:18199544, ECO:0000269|PubMed:23274113}.	10551	AGR2	Human	Protein	Yes	0.00149652	0.00495737	0.763079	0.00104406	0.00274884	0.704452	0.0051171	0.00263648	0.0535863	0.00295121	0.0017764	0.0966443	0.537315	No	NA	NA	NA	0.000944968	0.00207857	0.649903	0.00088403	0.00120708	0.464731	0.00224067	0.0011495	0.0525724	0.00150556	0.000772763	0.0513813	0.688381	No
18178-13	Serine--tRNA ligase, cytoplasmic	SYSC	P49591	Catalyzes the attachment of serine to tRNA(Ser) in a two-step reaction: serine is first activated by ATP to form Ser-AMP and then transferred to the acceptor end of tRNA(Ser) (PubMed:22353712, PubMed:24095058, PubMed:9431993, PubMed:26433229, PubMed:28236339, PubMed:34570399, PubMed:36041817). Is probably also able to aminoacylate tRNA(Sec) with serine, to form the misacylated tRNA L-seryl-tRNA(Sec), which will be further converted into selenocysteinyl-tRNA(Sec) (PubMed:9431993, PubMed:26433229, PubMed:28236339, PubMed:34570399). In the nucleus, binds to the VEGFA core promoter and prevents MYC binding and transcriptional activation by MYC (PubMed:24940000). Recruits SIRT2 to the VEGFA promoter, promoting deacetylation of histone H4 at 'Lys-16' (H4K16). Thereby, inhibits the production of VEGFA and sprouting angiogenesis mediated by VEGFA (PubMed:19423848, PubMed:19423847, PubMed:24940000). {ECO:0000269|PubMed:19423847, ECO:0000269|PubMed:19423848, ECO:0000269|PubMed:22353712, ECO:0000269|PubMed:24095058, ECO:0000269|PubMed:24940000, ECO:0000269|PubMed:26433229, ECO:0000269|PubMed:28236339, ECO:0000269|PubMed:34570399, ECO:0000269|PubMed:36041817, ECO:0000269|PubMed:9431993}.	6301	SARS	Human	Protein	Yes	0.0210451	0.0140148	0.13487	0.00837971	0.00637944	0.190385	0.00273144	0.00751808	0.716727	0.00763114	0.00459532	0.0967869	0.507986	No	NA	NA	NA	0.0130829	0.0058357	0.0261388	0.00326409	0.00280627	0.24605	0.00213001	0.00327589	0.516255	0.00399602	0.00200188	0.0459196	0.244498	No
8065-245	Prostate and testis expressed protein 4	PATE4	P0C8F1	May modulate the function of nicotinic acetylcholine receptors. May enhance sperm motility. {ECO:0000269|PubMed:18387948}.	399968	PATE4	Human	Protein	Yes	0.000243395	0.00423452	0.954225	0.00295656	0.00253062	0.243962	0.00660774	0.00412633	0.110773	0.00318981	0.00192218	0.0970204	0.554671	No	NA	NA	NA	0.00046091	0.00177573	0.795486	0.00111773	0.00111316	0.316445	0.00159677	0.00180666	0.377784	0.00107471	0.000836088	0.19865	0.902815	No
15440-57	Neuroendocrine convertase 2	NEC2	P16519	Serine endopeptidase which is involved in the processing of hormone and other protein precursors at sites comprised of pairs of basic amino acid residues. Responsible for the release of glucagon from proglucagon in pancreatic A cells. {ECO:0000269|PubMed:28719828, ECO:0000269|PubMed:9287128}.	5126	PCSK2	Human	Protein	Yes	-0.00691558	0.00295588	0.0203543	-0.00235214	0.00225552	0.298184	0.00198568	0.00320352	0.53602	-0.00259601	0.00156468	0.0970889	0.122904	No	NA	NA	NA	-0.00332558	0.00123406	0.00768051	-0.000819337	0.000992264	0.409867	0.000338704	0.0013979	0.808784	-0.00130151	0.000676659	0.0544251	0.116308	No
10667-78	Uncharacterized protein C1orf185	CA185	Q5T7R7	NA	284546	C1orf185	Human	Protein	Yes	-0.00111799	0.00745975	0.881028	-0.00212975	0.00175222	0.225513	-0.00581959	0.0041554	0.162815	-0.00261659	0.00157801	0.0972869	0.70058	No	NA	NA	NA	-0.000683292	0.00312854	0.827349	-0.00104129	0.000769511	0.177406	-0.00226358	0.00181358	0.213349	-0.00120121	0.000690892	0.0820977	0.813126	No
8818-13	Interferon gamma receptor 2	INGR2	P38484	Associates with IFNGR1 to form a receptor for the cytokine interferon gamma (IFNG) (PubMed:8124716, PubMed:7673114, PubMed:7615558). Ligand binding stimulates activation of the JAK/STAT signaling pathway (PubMed:8124716, PubMed:7673114, PubMed:15356148). Required for signal transduction in contrast to other receptor subunit responsible for ligand binding (PubMed:7673114). {ECO:0000269|PubMed:15356148, ECO:0000269|PubMed:7615558, ECO:0000269|PubMed:7673114, ECO:0000269|PubMed:8124716}.	3460	IFNGR2	Human	Protein	Yes	0.00401235	0.00532633	0.452209	-0.0022981	0.00252271	0.363325	-0.00721749	0.00329799	0.0297188	-0.00310652	0.00187541	0.0976312	0.178813	No	NA	NA	NA	0.000802244	0.00223656	0.720225	-0.00156358	0.00110581	0.158806	-0.0033415	0.00143597	0.0209004	-0.00182263	0.000815775	0.0254677	0.279282	No
6340-10	Fc_MOUSE	Fc_MOUSE	Q99LC4	NA			Mouse	Protein	No	0.00832129	0.0065166	0.203199	0.0075569	0.00496182	0.129212	-0.000772679	0.00675585	0.90905	0.0056458	0.00340847	0.0976398	0.543478	No	NA	NA	NA	0.00255389	0.00273868	0.35226	0.00211852	0.00218771	0.333935	7.85934e-05	0.00294585	0.97874	0.00173159	0.00147844	0.241508	0.804005	No
2647-66	Rab GDP dissociation inhibitor beta	Rab GDP dissociation inhibitor beta	P50395	GDP-dissociation inhibitor preventing the GDP to GTP exchange of most Rab proteins. By keeping these small GTPases in their inactive GDP-bound form regulates intracellular membrane trafficking (PubMed:25860027). Negatively regulates protein transport to the cilium and ciliogenesis through the inhibition of RAB8A (PubMed:25860027). {ECO:0000269|PubMed:25860027}.	2665	GDI2	Human	Protein	Yes	0.0283792	0.0127451	0.0271559	0.00682728	0.00572071	0.234003	0.000395929	0.00725661	0.956539	0.00701659	0.00423703	0.0977185	0.161786	No	NA	NA	NA	0.0151301	0.00530191	0.00480585	0.00323531	0.00251301	0.199319	0.00209875	0.00316087	0.507418	0.00428762	0.00184425	0.0200792	0.0890569	No
15413-3	Phosphatidylcholine-sterol acyltransferase	LCAT	P04180	Central enzyme in the extracellular metabolism of plasma lipoproteins. Synthesized mainly in the liver and secreted into plasma where it converts cholesterol and phosphatidylcholines (lecithins) to cholesteryl esters and lysophosphatidylcholines on the surface of high and low density lipoproteins (HDLs and LDLs) (PubMed:10329423, PubMed:19065001, PubMed:26195816). The cholesterol ester is then transported back to the liver. Has a preference for plasma 16:0-18:2 or 18:O-18:2 phosphatidylcholines (PubMed:8820107). Also produced in the brain by primary astrocytes, and esterifies free cholesterol on nascent APOE-containing lipoproteins secreted from glia and influences cerebral spinal fluid (CSF) APOE- and APOA1 levels. Together with APOE and the cholesterol transporter ABCA1, plays a key role in the maturation of glial-derived, nascent lipoproteins. Required for remodeling high-density lipoprotein particles into their spherical forms (PubMed:10722751). Catalyzes the hydrolysis of 1-O-alkyl-2-acetyl-sn-glycero-3-phosphocholine (platelet-activating factor or PAF) to 1-O-alkyl-sn-glycero-3-phosphocholine (lyso-PAF) (PubMed:8016111). Also catalyzes the transfer of the acetate group from PAF to 1-hexadecanoyl-sn-glycero-3-phosphocholine forming lyso-PAF (PubMed:8016111). Catalyzes the esterification of (24S)-hydroxycholesterol (24(S)OH-C), also known as cerebrosterol to produce 24(S)OH-C monoesters (PubMed:24620755). {ECO:0000269|PubMed:10329423, ECO:0000269|PubMed:10722751, ECO:0000269|PubMed:12354767, ECO:0000269|PubMed:14636062, ECO:0000269|PubMed:19065001, ECO:0000269|PubMed:24620755, ECO:0000269|PubMed:26195816, ECO:0000269|PubMed:8016111, ECO:0000269|PubMed:8820107}.	3931	LCAT	Human	Protein	Yes	0.0202085	0.00880361	0.0228093	0.00373959	0.00442371	0.398845	0.00213767	0.00452242	0.636921	0.004928	0.00297617	0.0977586	0.176793	No	NA	NA	NA	0.0104218	0.0036658	0.00496355	0.00283338	0.00193798	0.14518	0.00130016	0.00197094	0.51018	0.00311762	0.00129304	0.0159059	0.0888342	No
12716-3	Zinc finger protein 175	ZN175	Q9Y473	Down-regulates the expression of several chemokine receptors. Interferes with HIV-1 replication by suppressing Tat-induced viral LTR promoter activity. {ECO:0000269|PubMed:14688346}.	7728	ZNF175	Human	Protein	Yes	0.00160847	0.00486786	0.741446	0.00287411	0.00297285	0.334727	0.00438358	0.00313399	0.163344	0.00326403	0.00197195	0.0978774	0.877884	No	NA	NA	NA	0.00307751	0.00202988	0.131173	0.000768558	0.00130839	0.557542	0.000766229	0.00137175	0.577034	0.0011802	0.000858037	0.168986	0.587517	No
10902-53	Retroviral-like aspartic protease 1	APRV1	Q53RT3	Protease responsible for filaggrin processing, essential for the maintenance of a proper epidermis organization. {ECO:0000269|PubMed:32516568}.	151516	ASPRV1	Human	Protein	Yes	0.0122318	0.00853897	0.153671	0.00815896	0.00436873	0.0631687	-0.00391468	0.00636403	0.539125	0.00549102	0.00331861	0.0980022	0.20388	No	NA	NA	NA	0.00587767	0.00357527	0.101852	0.00413323	0.00191506	0.032004	-0.000450022	0.00277719	0.871426	0.00318065	0.00144254	0.0274619	0.282868	No
16831-7	Docking protein 1	DOK1	Q99704	DOK proteins are enzymatically inert adaptor or scaffolding proteins. They provide a docking platform for the assembly of multimolecular signaling complexes. DOK1 appears to be a negative regulator of the insulin signaling pathway. Modulates integrin activation by competing with talin for the same binding site on ITGB3. {ECO:0000269|PubMed:18156175}.		DOK1	Human	Protein	Yes	0.0246234	0.016301	0.132583	0.0105745	0.00813969	0.19528	0.00289316	0.00996577	0.77186	0.00972846	0.00587977	0.0980127	0.517844	No	NA	NA	NA	0.0122066	0.00682043	0.075109	0.00229973	0.00358803	0.522235	0.00318261	0.00434079	0.464247	0.00400635	0.00256288	0.118001	0.42575	No
5792-8	alpha-Fetoprotein	AFP	P02771	Binds copper, nickel, and fatty acids as well as, and bilirubin less well than, serum albumin. Only a small percentage (less than 2%) of the human AFP shows estrogen-binding properties.	174	AFP	Human	Protein	Yes	-0.00180884	0.00561649	0.747766	-0.00790546	0.00354391	0.0267233	-0.000575459	0.00338282	0.865083	-0.00370934	0.00224332	0.0982281	0.305032	No	NA	NA	NA	0.000904883	0.00235538	0.701281	-0.00117187	0.00157336	0.457188	0.000482219	0.00147475	0.743999	-8.48302e-05	0.000978695	0.930928	0.669734	No
5254-69	cGMP-inhibited 3',5'-cyclic phosphodiesterase A	PDE3A	Q14432	Cyclic nucleotide phosphodiesterase with specificity for the second messengers cAMP and cGMP, which are key regulators of many important physiological processes (PubMed:1315035, PubMed:8695850, PubMed:8155697, PubMed:25961942). Has also activity toward cUMP (PubMed:27975297). Independently of its catalytic activity it is part of an E2/17beta-estradiol-induced pro-apoptotic signaling pathway. E2 stabilizes the PDE3A/SLFN12 complex in the cytosol, promoting the dephosphorylation of SLFN12 and activating its pro-apoptotic ribosomal RNA/rRNA ribonuclease activity. This apoptotic pathway might be relevant in tissues with high concentration of E2 and be for instance involved in placenta remodeling (PubMed:31420216, PubMed:34707099). {ECO:0000269|PubMed:1315035, ECO:0000269|PubMed:25961942, ECO:0000269|PubMed:27975297, ECO:0000269|PubMed:31420216, ECO:0000269|PubMed:34707099, ECO:0000269|PubMed:8155697, ECO:0000269|PubMed:8695850}.	5139	PDE3A	Human	Protein	Yes	-0.0010431	0.0045261	0.817982	-0.00211847	0.00487183	0.664111	-0.0132748	0.0054805	0.0162596	-0.0046856	0.00283706	0.0986224	0.184376	No	NA	NA	NA	0.00157852	0.0018951	0.405931	-0.00184993	0.00213851	0.387963	-0.00285742	0.00241431	0.237911	-0.000680762	0.00122291	0.577751	0.281817	No
8062-15	Protein eva-1 homolog B	F176B	Q9NVM1	NA	55194	EVA1B	Human	Protein	Yes	0.0101013	0.00650787	0.122303	0.00432397	0.0038324	0.260453	0.00104848	0.00683523	0.878233	0.0049102	0.00297349	0.0986718	0.612974	No	NA	NA	NA	0.00341067	0.00273566	0.214042	0.00116195	0.0016875	0.491834	-0.000692345	0.00298016	0.816513	0.00131544	0.00129382	0.309291	0.59192	No
10600-24	Calmegin	CLGN	O14967	Functions during spermatogenesis as a chaperone for a range of client proteins that are important for sperm adhesion onto the egg zona pellucida and for subsequent penetration of the zona pellucida. Required for normal sperm migration from the uterus into the oviduct. Required for normal male fertility. Binds calcium ions (By similarity). {ECO:0000250}.	4312	CLGN	Human	Protein	Yes	-0.0185857	0.0087767	0.0355216	-0.00808984	0.00843566	0.338623	0.00442427	0.0104073	0.671183	-0.00866113	0.00525101	0.0990613	0.238814	No	NA	NA	NA	-0.00925381	0.00366309	0.0123543	-0.00483192	0.00370097	0.193077	-0.0011147	0.00453919	0.806249	-0.00559254	0.00225838	0.0132734	0.365241	No
10507-166	Acrosomal protein SP-10	sperm protein 10	P26436	NA	56	ACRV1	Human	Protein	Yes	0.00682486	0.00859358	0.428091	0.00678694	0.00518894	0.192269	0.00564864	0.00902103	0.531875	0.00657296	0.00398506	0.0990659	0.993492	No	NA	NA	NA	0.00424348	0.00359704	0.239605	0.00255536	0.00228302	0.264256	-0.00145287	0.00393579	0.712386	0.00217093	0.0017311	0.209814	0.546599	No
8957-72	Endoplasmic reticulum lectin 1	XTP3B	Q96DZ1	Probable lectin that binds selectively to improperly folded lumenal proteins. May function in endoplasmic reticulum quality control and endoplasmic reticulum-associated degradation (ERAD) of both non-glycosylated proteins and glycoproteins. {ECO:0000269|PubMed:16531414, ECO:0000269|PubMed:18264092, ECO:0000269|PubMed:18502753}.	27248	ERLEC1	Human	Protein	Yes	0.00166038	0.0083543	0.842676	-0.00976777	0.0053109	0.0672532	-0.00446546	0.00529393	0.399888	-0.0056381	0.00342067	0.0993022	0.492403	No	NA	NA	NA	0.00324625	0.0034963	0.354348	-0.00252385	0.00234611	0.283229	0.00199474	0.00230813	0.388433	0.000402178	0.00148874	0.787048	0.260118	No
17468-1	Suppressor of fused homolog	SUFU	Q9UMX1	Negative regulator in the hedgehog/smoothened signaling pathway (PubMed:10559945, PubMed:10564661, PubMed:10806483, PubMed:12068298, PubMed:12975309, PubMed:27234298, PubMed:15367681, PubMed:22365972, PubMed:24217340, PubMed:24311597, PubMed:28965847). Down-regulates GLI1-mediated transactivation of target genes (PubMed:15367681, PubMed:24217340, PubMed:24311597). Down-regulates GLI2-mediated transactivation of target genes (PubMed:24311597, PubMed:24217340). Part of a corepressor complex that acts on DNA-bound GLI1. May also act by linking GLI1 to BTRC and thereby targeting GLI1 to degradation by the proteasome (PubMed:10559945, PubMed:10564661, PubMed:10806483, PubMed:24217340). Sequesters GLI1, GLI2 and GLI3 in the cytoplasm, this effect is overcome by binding of STK36 to both SUFU and a GLI protein (PubMed:10559945, PubMed:10564661, PubMed:10806483, PubMed:24217340). Negative regulator of beta-catenin signaling (By similarity). Regulates the formation of either the repressor form (GLI3R) or the activator form (GLI3A) of the full-length form of GLI3 (GLI3FL) (PubMed:24311597, PubMed:28965847). GLI3FL is complexed with SUFU in the cytoplasm and is maintained in a neutral state (PubMed:24311597, PubMed:28965847). Without the Hh signal, the SUFU-GLI3 complex is recruited to cilia, leading to the efficient processing of GLI3FL into GLI3R (PubMed:24311597, PubMed:28965847). When Hh signaling is initiated, SUFU dissociates from GLI3FL and the latter translocates to the nucleus, where it is phosphorylated, destabilized, and converted to a transcriptional activator (GLI3A) (PubMed:24311597, PubMed:28965847). Required for normal embryonic development (By similarity). Required for the proper formation of hair follicles and the control of epidermal differentiation (By similarity). {ECO:0000250|UniProtKB:Q9Z0P7, ECO:0000269|PubMed:10559945, ECO:0000269|PubMed:10564661, ECO:0000269|PubMed:10806483, ECO:0000269|PubMed:12068298, ECO:0000269|PubMed:12975309, ECO:0000269|PubMed:15367681, ECO:0000269|PubMed:22365972, ECO:0000269|PubMed:24217340, ECO:0000269|PubMed:24311597, ECO:0000269|PubMed:27234298, ECO:0000269|PubMed:28965847}.		SUFU	Human	Protein	Yes	0.00711774	0.00321591	0.028081	0.00140124	0.00199208	0.482556	0.000773844	0.00271395	0.775816	0.00236637	0.00143673	0.0995462	0.251337	No	NA	NA	NA	0.00307272	0.00134776	0.0237385	0.000134846	0.000876504	0.877875	-0.000461138	0.00118317	0.697111	0.000599143	0.000624208	0.337133	0.107957	No
8891-7	Probable serine carboxypeptidase CPVL	CPVL	Q9H3G5	May be involved in the digestion of phagocytosed particles in the lysosome, participation in an inflammatory protease cascade, and trimming of peptides for antigen presentation.	54504	CPVL	Human	Protein	Yes	-0.00523304	0.0153968	0.734328	-0.00374142	0.00794356	0.638113	-0.0156768	0.00837001	0.0624362	-0.00888578	0.00539633	0.0996335	0.567233	No	NA	NA	NA	-0.00611574	0.00644426	0.343828	-0.00218301	0.00348998	0.532295	-0.00394843	0.00366946	0.283128	-0.0034344	0.00235409	0.14459	0.851582	No
8833-20	Tumor necrosis factor ligand superfamily member 10	TRAIL	P50591	Cytokine that binds to TNFRSF10A/TRAILR1, TNFRSF10B/TRAILR2, TNFRSF10C/TRAILR3, TNFRSF10D/TRAILR4 and possibly also to TNFRSF11B/OPG (PubMed:26457518, PubMed:10549288). Induces apoptosis. Its activity may be modulated by binding to the decoy receptors TNFRSF10C/TRAILR3, TNFRSF10D/TRAILR4 and TNFRSF11B/OPG that cannot induce apoptosis. {ECO:0000269|PubMed:10549288, ECO:0000269|PubMed:26457518}.	8743	TNFSF10	Human	Protein	Yes	-0.00661464	0.00492295	0.180686	-0.00461305	0.0029139	0.11485	0.000369151	0.00373792	0.921423	-0.00342491	0.00208239	0.100032	0.445673	No	NA	NA	NA	-0.00280508	0.00206455	0.175874	-0.00278831	0.0012741	0.0297036	0.000415097	0.00162964	0.799186	-0.00180858	0.000902707	0.0451225	0.261036	No
7752-31	C-type lectin domain family 4 member D	CLC4D	Q8WXI8	Calcium-dependent lectin that acts as a pattern recognition receptor (PRR) of the innate immune system: recognizes damage-associated molecular patterns (DAMPs) of pathogen-associated molecular patterns (PAMPs) of bacteria and fungi (PubMed:23602766, PubMed:23911656). The PAMPs include alpha-mannans on C.albicans hypheas and mycobacterial trehalose 6,6'-dimycolate (TDM) (PubMed:23602766, PubMed:23911656). Interacts with signaling adapter Fc receptor gamma chain/FCER1G, likely via CLEC4E, to form a functional complex in myeloid cells (By similarity). Binding of mycobacterial TDM or C.albicans alpha-mannans to this receptor complex leads to phosphorylation of the immunoreceptor tyrosine-based activation motif (ITAM) of FCER1G, triggering activation of SYK, CARD9 and NF-kappa-B, consequently driving maturation of antigen-presenting cells and shaping antigen-specific priming of T-cells toward effector T-helper 1 and T-helper 17 cell subtypes (PubMed:23602766, PubMed:23911656). The heterodimer formed with CLEC6A is active against fungal infection (PubMed:23911656). Functions as an endocytic receptor (PubMed:14971047). May be involved in antigen uptake at the site of infection, either for clearance of the antigen, or for processing and further presentation to T-cells (PubMed:14971047). {ECO:0000250|UniProtKB:Q69FH1, ECO:0000269|PubMed:14971047, ECO:0000269|PubMed:23602766, ECO:0000269|PubMed:23911656}.	338339	CLEC4D	Human	Protein	Yes	0.00253171	0.00309787	0.414825	0.00269589	0.00241582	0.265685	0.0022325	0.00248724	0.370417	0.00248543	0.00151239	0.100305	0.990964	No	NA	NA	NA	0.00127803	0.00129826	0.326178	0.000641067	0.00106395	0.547447	-0.000800882	0.00108517	0.461309	0.000277088	0.000655701	0.6726	0.427796	No
18840-205	SH2 domain-containing protein 1B	SH21B	O14796	Cytoplasmic adapter regulating receptors of the signaling lymphocytic activation molecule (SLAM) family such as CD84, SLAMF1, LY9 and CD244 (PubMed:11689425). In SLAM signaling seems to cooperate with SH2D1A/SAP. Plays a role in regulation of effector functions of natural killer (NK) cells by controlling signal transduction through CD244/2B4 without effecting its tyrosine phosphorylation; downstream signaling involves PLCG1 and ERK activation (PubMed:24687958). Activation of SLAMF7-mediated NK cell function does not effect receptor tyrosine phosphorylation but distal signaling (By similarity). In the context of NK cell-mediated cytotoxicity does not enhance conjugate formation with target cells but stimulates polarization of the microtubule-organizing center and cytotoxic granules toward the NK cell synapse (PubMed:24687958). Negatively regulates CD40-induced cytokine production in dendritic cells downstream of SLAM family receptors probably by inducing activation of the PI3K pathway to inhibit p38 MAPK and JNK activation (By similarity). {ECO:0000250|UniProtKB:O35324, ECO:0000269|PubMed:11689425, ECO:0000269|PubMed:24687958, ECO:0000305|PubMed:21219180}.	117157	SH2D1B	Human	Protein	Yes	0.00818027	0.0062676	0.193431	0.00246564	0.00303769	0.417863	0.00338951	0.0033782	0.316827	0.0034881	0.002125	0.100702	0.713693	No	NA	NA	NA	0.00446141	0.0026205	0.0903134	0.000704885	0.00133629	0.598389	0.00193878	0.0014705	0.188764	0.00166171	0.000925254	0.072503	0.429632	No
7826-1	Serine/threonine-protein kinase DCLK3	DCLK3	Q9C098	NA	85443	DCLK3	Human	Protein	Yes	-0.0124381	0.00710728	0.0817405	-0.00460539	0.00382124	0.229436	-0.000625603	0.00503621	0.901257	-0.00459092	0.00279828	0.100876	0.398717	No	NA	NA	NA	-0.00647114	0.00296781	0.0304664	-0.00213895	0.00167885	0.204005	0.00110517	0.00219472	0.61509	-0.00187022	0.00121632	0.124145	0.118428	No
9482-110	ADP-ribose pyrophosphatase, mitochondrial	NUDT9	Q9BW91	Hydrolyzes ADP-ribose (ADPR) to AMP and ribose 5'-phosphate. {ECO:0000269|PubMed:11385575}.	53343	NUDT9	Human	Protein	Yes	0.0190952	0.0108545	0.0801719	0.00732237	0.00515456	0.156879	0.000112669	0.00619815	0.985514	0.00610627	0.00372278	0.100955	0.297798	No	NA	NA	NA	0.0100787	0.00453064	0.0272999	0.00328431	0.00226509	0.14851	0.00236657	0.00269774	0.381339	0.00382207	0.00162002	0.0183108	0.323921	No
9897-9	DNA replication licensing factor MCM6	MCM6	Q14566	Acts as component of the MCM2-7 complex (MCM complex) which is the replicative helicase essential for 'once per cell cycle' DNA replication initiation and elongation in eukaryotic cells. Core component of CDC45-MCM-GINS (CMG) helicase, the molecular machine that unwinds template DNA during replication, and around which the replisome is built (PubMed:32453425, PubMed:34694004, PubMed:34700328, PubMed:35585232, PubMed:16899510, PubMed:9305914). The active ATPase sites in the MCM2-7 ring are formed through the interaction surfaces of two neighboring subunits such that a critical structure of a conserved arginine finger motif is provided in trans relative to the ATP-binding site of the Walker A box of the adjacent subunit. The six ATPase active sites, however, are likely to contribute differentially to the complex helicase activity (PubMed:32453425). {ECO:0000269|PubMed:16899510, ECO:0000269|PubMed:32453425, ECO:0000269|PubMed:34694004, ECO:0000269|PubMed:34700328, ECO:0000269|PubMed:35585232, ECO:0000269|PubMed:9305914}.	4175	MCM6	Human	Protein	Yes	-0.00606924	0.00334846	0.0714972	-0.00103716	0.00280417	0.711845	-0.00391634	0.00499009	0.433425	-0.00323749	0.00197442	0.101064	0.509311	No	NA	NA	NA	-0.0029675	0.00139999	0.0353468	-0.000190934	0.0012328	0.877061	-0.00137239	0.00217694	0.529091	-0.00139883	0.000851502	0.100428	0.330277	No
13603-7	Rieske domain-containing protein	RFESD	Q8TAC1	NA		RFESD	Human	Protein	Yes	-0.0114201	0.00694121	0.101587	-0.00766167	0.0045703	0.0950995	0.0022099	0.00536505	0.68082	-0.00509861	0.00311027	0.101154	0.223172	No	NA	NA	NA	-0.00468069	0.00291221	0.109674	-0.00145329	0.00201929	0.472483	0.00172553	0.00233728	0.461164	-0.00108466	0.00135307	0.422766	0.222719	No
8381-18	Fc_MOUSE	Fc_MOUSE	Q99LC4	NA			Mouse	Protein	No	0.00619206	0.00346317	0.0753908	0.00138154	0.00195553	0.480648	0.00194942	0.00280459	0.487759	0.00238425	0.00145554	0.101411	0.473338	No	NA	NA	NA	0.00234454	0.0014548	0.108728	0.000605045	0.000859497	0.482217	0.00016118	0.00122422	0.895377	0.000815895	0.000633292	0.197628	0.484254	No
18870-1	T-cell surface glycoprotein CD3 epsilon chain	CD3E	P07766	Part of the TCR-CD3 complex present on T-lymphocyte cell surface that plays an essential role in adaptive immune response. When antigen presenting cells (APCs) activate T-cell receptor (TCR), TCR-mediated signals are transmitted across the cell membrane by the CD3 chains CD3D, CD3E, CD3G and CD3Z. All CD3 chains contain immunoreceptor tyrosine-based activation motifs (ITAMs) in their cytoplasmic domain. Upon TCR engagement, these motifs become phosphorylated by Src family protein tyrosine kinases LCK and FYN, resulting in the activation of downstream signaling pathways (PubMed:2470098). In addition of this role of signal transduction in T-cell activation, CD3E plays an essential role in correct T-cell development. Initiates the TCR-CD3 complex assembly by forming the two heterodimers CD3D/CD3E and CD3G/CD3E. Participates also in internalization and cell surface down-regulation of TCR-CD3 complexes via endocytosis sequences present in CD3E cytosolic region (PubMed:10384095, PubMed:26507128). {ECO:0000269|PubMed:10384095, ECO:0000269|PubMed:15294938, ECO:0000269|PubMed:15546002, ECO:0000269|PubMed:2470098, ECO:0000269|PubMed:26507128, ECO:0000269|PubMed:8490660}.	916	CD3E	Human	Protein	Yes	0.00523432	0.00684691	0.445541	0.00616905	0.00357462	0.0858086	0.000951523	0.0041671	0.819599	0.00413057	0.00252234	0.101505	0.627133	No	NA	NA	NA	0.000996578	0.00287525	0.729276	0.00207733	0.00157556	0.188736	8.49053e-05	0.0018172	0.962777	0.00118927	0.00109988	0.279573	0.70768	No
9317-4	Leucine-rich repeat-containing protein 25	LRC25	Q8N386	Plays a role in the inhibition of RLR-mediated type I interferon signaling pathway by targeting RIGI for autophagic degradation. Interacts specifically with ISG15-associated RIGI to promote interaction between RIGI and the autophagic cargo receptor p62/SQSTM1 to mediate RIGI degradation via selective autophagy (PubMed:29288164). Also plays a role in the inhibition of NF-kappa-B signaling pathway and inflammatory response by promoting the degradation of p65/RELA. {ECO:0000269|PubMed:12384430, ECO:0000269|PubMed:29044191, ECO:0000269|PubMed:29288164}.	126364	LRRC25	Human	Protein	Yes	0.00667715	0.00583981	0.254332	0.00174759	0.00403305	0.665215	0.00638231	0.00456728	0.163741	0.00439085	0.00268471	0.101943	0.679449	No	NA	NA	NA	0.00294485	0.00244842	0.230583	-0.000304881	0.00177324	0.86365	6.84766e-05	0.00200053	0.972726	0.000559936	0.00116666	0.631263	0.536064	No
6238-55	Pregnancy-specific beta-1-glycoprotein 8	PSG8	Q9UQ74	NA	440533	PSG8	Human	Protein	Yes	-0.00204164	0.00537583	0.704536	-0.00622107	0.00506002	0.220232	-0.00470998	0.00405943	0.247237	-0.00446201	0.00272831	0.101955	0.849042	No	NA	NA	NA	-0.0016228	0.00225247	0.472141	0.00104159	0.00223058	0.640996	-0.000632707	0.00177507	0.721862	-0.00043512	0.00118225	0.71284	0.694649	No
3327-27	Netrin-4	NET4	Q9HB63	May play an important role in neural, kidney and vascular development. Promotes neurite elongation from olfactory bulb explants. {ECO:0000269|PubMed:11038171}.	59277	NTN4	Human	Protein	Yes	-0.00463449	0.00554233	0.404104	0.0012886	0.00320673	0.688196	0.0122113	0.00406531	0.00298416	0.0037482	0.00229229	0.102021	0.0271908	No	NA	NA	NA	-0.00222848	0.00232319	0.338673	0.000457512	0.0014096	0.74582	0.00528721	0.00177312	0.00319698	0.00148919	0.0009967	0.135145	0.0214442	No
18208-3	G2/mitotic-specific cyclin-B2	CCNB2	O95067	Essential for the control of the cell cycle at the G2/M (mitosis) transition.	9133	CCNB2	Human	Protein	Yes	0.00324324	0.00438314	0.460263	0.0061288	0.00367979	0.0972504	0.00153991	0.00329913	0.641145	0.00350316	0.00214286	0.10209	0.648313	No	NA	NA	NA	0.00107566	0.00183937	0.559386	0.00187178	0.00162267	0.249968	-0.000432344	0.00143895	0.764119	0.000707927	0.000929152	0.446116	0.553675	No
14099-20	Proteasome subunit alpha type-4	PSA4	P25789	Component of the 20S core proteasome complex involved in the proteolytic degradation of most intracellular proteins. This complex plays numerous essential roles within the cell by associating with different regulatory particles. Associated with two 19S regulatory particles, forms the 26S proteasome and thus participates in the ATP-dependent degradation of ubiquitinated proteins. The 26S proteasome plays a key role in the maintenance of protein homeostasis by removing misfolded or damaged proteins that could impair cellular functions, and by removing proteins whose functions are no longer required. Associated with the PA200 or PA28, the 20S proteasome mediates ubiquitin-independent protein degradation. This type of proteolysis is required in several pathways including spermatogenesis (20S-PA200 complex) or generation of a subset of MHC class I-presented antigenic peptides (20S-PA28 complex). {ECO:0000269|PubMed:15244466, ECO:0000269|PubMed:27176742, ECO:0000269|PubMed:8610016}.	5685	PSMA4	Human	Protein	Yes	0.00922278	0.0107079	0.390167	-0.00155293	0.00505269	0.758875	-0.00999657	0.00429483	0.0208686	-0.00511572	0.00312951	0.102118	0.166811	No	NA	NA	NA	0.00463854	0.0044872	0.302592	3.4138e-05	0.00222123	0.987752	-0.00303886	0.00188482	0.108375	-0.00115787	0.00136867	0.397561	0.228484	No
9322-15	Reticulocalbin-1	RCN1	Q15293	May regulate calcium-dependent activities in the endoplasmic reticulum lumen or post-ER compartment.	5954	RCN1	Human	Protein	Yes	-0.0200666	0.0135745	0.141011	-0.0164815	0.0106757	0.124087	0.00447717	0.0135413	0.741247	-0.011656	0.00713292	0.102235	0.366475	No	NA	NA	NA	-0.0103922	0.00567599	0.0686969	-0.0113952	0.00465402	0.0151405	-0.00273622	0.00590296	0.643454	-0.00875481	0.00307283	0.00438426	0.485623	No
9497-3	Fc_MOUSE	Fc_MOUSE	Q99LC4	NA			Mouse	Protein	No	0.00599168	0.00816507	0.463973	0.00445238	0.00384044	0.247591	0.00740375	0.00774038	0.339894	0.00517957	0.00317034	0.10231	0.937857	No	NA	NA	NA	0.00102305	0.00342866	0.765741	0.00173535	0.00168906	0.305374	0.00473047	0.00336676	0.161456	0.00212412	0.0013817	0.124214	0.685435	No
9394-19	Carboxypeptidase Q	Aminopeptidase	Q9Y646	Carboxypeptidase that may play an important role in the hydrolysis of circulating peptides. Catalyzes the hydrolysis of dipeptides with unsubstituted terminals into amino acids. May play a role in the liberation of thyroxine hormone from its thyroglobulin (Tg) precursor.	10404	CPQ	Human	Protein	Yes	-0.0032276	0.00612326	0.598742	-0.00122178	0.00293675	0.677798	-0.00750149	0.00377777	0.0483439	-0.00354213	0.00216834	0.102349	0.422031	No	NA	NA	NA	-0.00165076	0.00256727	0.521008	-0.000314947	0.00129109	0.807509	-0.00290448	0.00165043	0.0798646	-0.00134587	0.000945438	0.154581	0.462199	No
9288-7	Peptidyl-prolyl cis-trans isomerase FKBP7	FKBP7	Q9Y680	PPIases accelerate the folding of proteins during protein synthesis.	51661	FKBP7	Human	Protein	Yes	0.00761469	0.0120488	0.528164	-0.00676598	0.00603187	0.263227	-0.0146284	0.00792789	0.0663934	-0.00728378	0.0044595	0.102402	0.302012	No	NA	NA	NA	0.00529792	0.00504408	0.294917	-0.00219113	0.00265462	0.41005	-0.00302473	0.00347805	0.385459	-0.00133679	0.00194671	0.492279	0.355361	No
13631-1	Retinoblastoma-binding protein 5	RB binding protein 5	Q15291	In embryonic stem (ES) cells, plays a crucial role in the differentiation potential, particularly along the neural lineage, regulating gene induction and H3 'Lys-4' methylation at key developmental loci, including that mediated by retinoic acid (By similarity). Does not affect ES cell self-renewal (By similarity). Component or associated component of some histone methyltransferase complexes which regulates transcription through recruitment of those complexes to gene promoters (PubMed:19131338). As part of the MLL1/MLL complex, involved in mono-, di- and trimethylation at 'Lys-4' of histone H3 (PubMed:19556245). Histone H3 'Lys-4' methylation represents a specific tag for epigenetic transcriptional activation (PubMed:19556245). In association with ASH2L and WDR5, stimulates the histone methyltransferase activities of KMT2A, KMT2B, KMT2C, KMT2D, SETD1A and SETD1B (PubMed:22266653, PubMed:21220120). {ECO:0000250|UniProtKB:Q8BX09, ECO:0000269|PubMed:19131338, ECO:0000269|PubMed:19556245, ECO:0000269|PubMed:21220120, ECO:0000269|PubMed:22266653}.	5929	RBBP5	Human	Protein	Yes	-0.00117866	0.00332702	0.723534	0.00170174	0.00186666	0.362965	0.00722652	0.00310261	0.0207823	0.00235365	0.00144155	0.102527	0.155994	No	NA	NA	NA	-0.000108047	0.00139585	0.938383	0.000283257	0.000821773	0.730661	0.00162356	0.00136537	0.235718	0.000488013	0.000628639	0.437571	0.626216	No
7875-86	Pleckstrin	PLEK	P08567	Major protein kinase C substrate of platelets.	5341	PLEK	Human	Protein	Yes	0.0238246	0.013495	0.0791136	0.00617311	0.00485265	0.204695	0.0018538	0.0064836	0.775215	0.00609192	0.00373338	0.102733	0.340581	No	NA	NA	NA	0.0123029	0.00563578	0.0302755	0.00262559	0.00213333	0.21975	0.000892859	0.00282693	0.752431	0.00285905	0.00163008	0.0794417	0.191699	No
11593-21	C-X-C motif chemokine 9	MIG	Q07325	Cytokine that affects the growth, movement, or activation state of cells that participate in immune and inflammatory response. Chemotactic for activated T-cells. Binds to CXCR3.	4283	CXCL9	Human	Protein	Yes	-0.00521177	0.00236142	0.0285214	0.00267987	0.00303388	0.378043	-0.00361103	0.00309275	0.244275	-0.00260113	0.00159613	0.103176	0.11311	No	NA	NA	NA	-0.00244014	0.000987258	0.0143391	0.00102926	0.00133401	0.441218	-0.00184007	0.00134696	0.173345	-0.00137412	0.000683732	0.0444588	0.103756	No
11647-6	Frizzled-10	Frizzled-10	Q9ULW2	Receptor for Wnt proteins. Functions in the canonical Wnt/beta-catenin signaling pathway (By similarity). The canonical Wnt/beta-catenin signaling pathway leads to the activation of disheveled proteins, inhibition of GSK-3 kinase, nuclear accumulation of beta-catenin and activation of Wnt target genes. A second signaling pathway involving PKC and calcium fluxes has been seen for some family members, but it is not yet clear if it represents a distinct pathway or if it can be integrated in the canonical pathway, as PKC seems to be required for Wnt-mediated inactivation of GSK-3 kinase. Both pathways seem to involve interactions with G-proteins. May be involved in transduction and intercellular transmission of polarity information during tissue morphogenesis and/or in differentiated tissues (Probable). {ECO:0000250|UniProtKB:Q8BKG4, ECO:0000305}.	11211	FZD10	Human	Protein	Yes	0.00746991	0.00591262	0.208015	0.00815809	0.00672652	0.226516	0.00213736	0.00645224	0.740773	0.00595934	0.00365816	0.103301	0.769897	No	NA	NA	NA	0.00237552	0.00248432	0.340197	0.00341656	0.00295735	0.249247	-0.00131127	0.00281267	0.641545	0.001514	0.00157569	0.336631	0.462292	No
9051-13	Interleukin-32	IL32	P24001	Cytokine that may play a role in innate and adaptive immune responses. It induces various cytokines such as TNFA/TNF-alpha and IL8. It activates typical cytokine signal pathways of NF-kappa-B and p38 MAPK. {ECO:0000269|PubMed:15664165}.	9235	IL32	Human	Protein	Yes	-0.00594983	0.0069196	0.390966	-0.00553258	0.00367105	0.133244	-0.00138976	0.00568816	0.807213	-0.00458549	0.00281724	0.103598	0.810148	No	NA	NA	NA	-0.00235885	0.00290281	0.41747	-0.00283424	0.00161046	0.0798356	-0.00115555	0.0024793	0.641634	-0.00234016	0.00122451	0.0559914	0.851097	No
10640-9	Fc_MOUSE	Fc_MOUSE	Q99LC4	NA			Mouse	Protein	No	0.00496378	0.00917338	0.589074	-0.00660097	0.00522715	0.208008	-0.0116815	0.00688353	0.0911469	-0.00616689	0.00379084	0.103782	0.346289	No	NA	NA	NA	0.00320971	0.00384334	0.404701	-0.00201022	0.00230181	0.383452	-0.00201568	0.00301841	0.504985	-0.00104685	0.0016525	0.526412	0.471239	No
15521-4	Calsyntenin-1	Alcadein alpha-1	O94985	Induces KLC1 association with vesicles and functions as a cargo in axonal anterograde transport. Complex formation with APBA2 and APP, stabilizes APP metabolism and enhances APBA2-mediated suppression of beta-APP40 secretion, due to the retardation of intracellular APP maturation. In complex with APBA2 and C99, a C-terminal APP fragment, abolishes C99 interaction with PSEN1 and thus APP C99 cleavage by gamma-secretase, most probably through stabilization of the direct interaction between APBA2 and APP. The intracellular fragment AlcICD suppresses APBB1-dependent transactivation stimulated by APP C-terminal intracellular fragment (AICD), most probably by competing with AICD for APBB1-binding. May modulate calcium-mediated postsynaptic signals (By similarity). {ECO:0000250, ECO:0000269|PubMed:12972431}.	22883	CLSTN1	Human	Protein	Yes	0.00806849	0.00443267	0.0703138	0.000919435	0.00244627	0.707394	0.00365588	0.00325813	0.263087	0.00291053	0.00178971	0.103894	0.355433	No	NA	NA	NA	0.00380832	0.00185477	0.0414324	0.000655058	0.00107461	0.54278	0.00126603	0.00142219	0.374361	0.00139317	0.000778251	0.0734321	0.337005	No
10753-31	Disintegrin and metalloproteinase domain-containing protein 7	ADAM7	Q9H2U9	May play an important role in male reproduction including sperm maturation and gonadotrope function. This is a non catalytic metalloprotease-like protein (By similarity). {ECO:0000250}.	8756	ADAM7	Human	Protein	Yes	-0.00497089	0.0177019	0.779163	-0.0133256	0.0122462	0.277738	-0.0154465	0.0121185	0.203826	-0.0125925	0.00774553	0.103997	0.88496	No	NA	NA	NA	-0.00663373	0.00741024	0.371819	-0.00638092	0.00537968	0.236874	-0.00456903	0.00529487	0.38915	-0.00570216	0.00336274	0.0899443	0.961981	No
5443-62	Atrial natriuretic factor	ANP	P01160	[Atrial natriuretic peptide]: Hormone that plays a key role in mediating cardio-renal homeostasis, and is involved in vascular remodeling and regulating energy metabolism (PubMed:8653797, PubMed:7595132, PubMed:2825692, PubMed:7720651, PubMed:8087923, PubMed:2532366, PubMed:22307324, PubMed:18835931, PubMed:21672517, PubMed:15741263, PubMed:16875975). Acts by specifically binding and stimulating NPR1 to produce cGMP, which in turn activates effector proteins, such as PRKG1, that drive various biological responses (PubMed:25401746, PubMed:9893117, PubMed:1672777, PubMed:1660465, PubMed:2162527, PubMed:2825692, PubMed:7720651, PubMed:22307324, PubMed:8384600, PubMed:21098034). Regulates vasodilation, natriuresis, diuresis and aldosterone synthesis and is therefore essential for regulating blood pressure, controlling the extracellular fluid volume and maintaining the fluid-electrolyte balance (PubMed:8653797, PubMed:7595132, PubMed:2825692, PubMed:7720651, PubMed:2532366, PubMed:8087923). Also involved in inhibiting cardiac remodeling and cardiac hypertrophy by inducing cardiomyocyte apoptosis and attenuating the growth of cardiomyocytes and fibroblasts (PubMed:16875975). Plays a role in female pregnancy by promoting trophoblast invasion and spiral artery remodeling in uterus, and thus prevents pregnancy-induced hypertension (By similarity). In adipose tissue, acts in various cGMP- and PKG-dependent pathways to regulate lipid metabolism and energy homeostasis (PubMed:22307324, PubMed:18835931, PubMed:21672517, PubMed:15741263). This includes up-regulating lipid metabolism and mitochondrial oxygen utilization by activating the AMP-activated protein kinase (AMPK), and increasing energy expenditure by acting via MAPK11 to promote the UCP1-dependent thermogenesis of brown adipose tissue (PubMed:22307324, PubMed:18835931, PubMed:21672517, PubMed:15741263). Binds the clearance receptor NPR3 which removes the hormone from circulation (PubMed:1672777). {ECO:0000250|UniProtKB:P05125, ECO:0000269|PubMed:15741263, ECO:0000269|PubMed:1660465, ECO:0000269|PubMed:1672777, ECO:0000269|PubMed:16875975, ECO:0000269|PubMed:18835931, ECO:0000269|PubMed:21098034, ECO:0000269|PubMed:2162527, ECO:0000269|PubMed:21672517, ECO:0000269|PubMed:22307324, ECO:0000269|PubMed:2532366, ECO:0000269|PubMed:25401746, ECO:0000269|PubMed:2825692, ECO:0000269|PubMed:7595132, ECO:0000269|PubMed:7720651, ECO:0000269|PubMed:8087923, ECO:0000269|PubMed:8384600, ECO:0000269|PubMed:8653797, ECO:0000269|PubMed:9893117}.; [Long-acting natriuretic peptide]: May have a role in cardio-renal homeostasis through regulation of natriuresis, diuresis, vasodilation, and inhibiting aldosterone synthesis (PubMed:8653797, PubMed:7955907, PubMed:8087923, PubMed:2825692, PubMed:7595132, PubMed:2532366). In vitro, promotes the production of cGMP and induces vasodilation (PubMed:2825692). May promote natriuresis, at least in part, by enhancing prostaglandin E2 synthesis resulting in the inhibition of renal Na+-K+-ATPase (PubMed:7720651). However reports on the involvement of this peptide in mammal blood volume and blood pressure homeostasis are conflicting; according to a report, in vivo it is not sufficient to activate cGMP and does not inhibit collecting duct transport nor effect diuresis and natriuresis (By similarity). Appears to bind to specific receptors that are distinct from the receptors bound by atrial natriuretic peptide and vessel dilator (PubMed:2162527, PubMed:2825692). Possibly enhances protein excretion in urine by decreasing proximal tubular protein reabsorption (PubMed:11145122). {ECO:0000250|UniProtKB:P01161, ECO:0000269|PubMed:11145122, ECO:0000269|PubMed:2162527, ECO:0000269|PubMed:2532366, ECO:0000269|PubMed:2825692, ECO:0000269|PubMed:7595132, ECO:0000269|PubMed:7720651, ECO:0000269|PubMed:7955907, ECO:0000269|PubMed:8087923, ECO:0000269|PubMed:8653797}.; [Vessel dilator]: May have a role in cardio-renal homeostasis through regulation of natriuresis, diuresis, and vasodilation (PubMed:8653797, PubMed:7955907, PubMed:8087923, PubMed:2532366, PubMed:7595132). In vitro, promotes the production of cGMP and induces vasodilation (PubMed:2825692). May promote natriuresis, at least in part, by enhancing prostaglandin E2 synthesis resulting in the inhibition of renal Na+-K+-ATPase (PubMed:7720651, PubMed:7595132). However reports on the involvement of this peptide in mammal blood volume and blood pressure homeostasis are conflicting; according to a report it is not sufficient to activate cGMP and does not inhibit collecting duct transport nor effect diuresis and natriuresis (PubMed:7831500). Appears to bind to specific receptors that are distinct from the receptors bound by the atrial natriuretic and long-acting natriuretic peptides (PubMed:2162527, PubMed:2825692). Possibly functions in protein excretion in urine by maintaining the integrity of the proximal tubules and enhancing protein excretion by decreasing proximal tubular protein reabsorption (PubMed:11145122). {ECO:0000269|PubMed:11145122, ECO:0000269|PubMed:2162527, ECO:0000269|PubMed:2532366, ECO:0000269|PubMed:2825692, ECO:0000269|PubMed:7595132, ECO:0000269|PubMed:7720651, ECO:0000269|PubMed:7831500, ECO:0000269|PubMed:7955907, ECO:0000269|PubMed:8087923, ECO:0000269|PubMed:8653797}.; [Kaliuretic peptide]: May have a role in cardio-renal homeostasis through regulation of diuresis and inhibiting aldosterone synthesis (PubMed:8087923, PubMed:2825692, PubMed:7595132). In vitro, promotes the production of cGMP and induces vasodilation (PubMed:2825692). May promote natriuresis, at least in part, by enhancing prostaglandin E2 synthesis resulting in the inhibition of renal Na+-K+-ATPase (PubMed:7720651, PubMed:7595132). May have a role in potassium excretion but not sodium excretion (natriuresis) (PubMed:8087923). Possibly enhances protein excretion in urine by decreasing proximal tubular protein reabsorption (PubMed:11145122). {ECO:0000269|PubMed:11145122, ECO:0000269|PubMed:2825692, ECO:0000269|PubMed:7595132, ECO:0000269|PubMed:7720651, ECO:0000269|PubMed:8087923}.; [Urodilatin]: Hormone produced in the kidneys that appears to be important for maintaining cardio-renal homeostasis (PubMed:8351194, PubMed:8853410, PubMed:8779891). Mediates vasodilation, natriuresis and diuresis primarily in the renal system, in order to maintain the extracellular fluid volume and control the fluid-electrolyte balance (PubMed:2528951, PubMed:8351194, PubMed:8853410, PubMed:8779891). Specifically binds and stimulates cGMP production by renal transmembrane receptors, likely NPR1 (PubMed:8384600, PubMed:9893117). Urodilatin not ANP, may be the natriuretic peptide responsible for the regulation of sodium and water homeostasis in the kidney (PubMed:8779891, PubMed:8384600). {ECO:0000269|PubMed:2528951, ECO:0000269|PubMed:8351194, ECO:0000269|PubMed:8384600, ECO:0000269|PubMed:8779891, ECO:0000269|PubMed:8853410, ECO:0000269|PubMed:9893117}.; [Auriculin-D]: May have a role in cardio-renal homeostasis through regulation of natriuresis and vasodilation. In vivo promotes natriuresis and in vitro, vasodilates renal artery strips. {ECO:0000250|UniProtKB:P01161}.; [Auriculin-B]: May have a role in cardio-renal homeostasis through regulation of natriuresis and vasodilation. In vivo promotes natriuresis and in vitro, vasodilates renal artery strips. {ECO:0000250|UniProtKB:P01161}.; [Auriculin-A]: May have a role in cardio-renal homeostasis through regulation of regulation of natriuresis and vasodilation. In vivo promotes natriuresis. In vitro, vasodilates intestinal smooth muscle but not smooth muscle strips. {ECO:0000250|UniProtKB:P01161}.; [Atriopeptin-2]: May have a role in cardio-renal homeostasis through regulation of natriuresis and vasodilation. In vivo promotes natriuresis. In vitro, selectively vasodilates intestinal and vascular smooth muscle strips. {ECO:0000250|UniProtKB:P01161}.; [Atriopeptin-1]: May have a role in cardio-renal homeostasis through regulation of natriuresis and vasodilation. In vivo promotes natriuresis. In vitro, selectively vasodilates intestinal smooth muscle but not vascular smooth muscle strips. {ECO:0000250|UniProtKB:P01161}.	4878	NPPA	Human	Protein	Yes	-0.00803372	0.00498931	0.109035	-0.00298389	0.0026646	0.264025	-0.00116702	0.00325002	0.719889	-0.00309579	0.00190454	0.10406	0.513381	No	NA	NA	NA	-0.00267515	0.00209793	0.203834	-0.000674798	0.00117362	0.565907	-0.000970115	0.00141598	0.494011	-0.00108926	0.000829892	0.189342	0.703553	No
5480-49	C-C motif chemokine 5	RANTES	P13501	Chemoattractant for blood monocytes, memory T-helper cells and eosinophils. Causes the release of histamine from basophils and activates eosinophils. May activate several chemokine receptors including CCR1, CCR3, CCR4 and CCR5. One of the major HIV-suppressive factors produced by CD8+ T-cells. Recombinant RANTES protein induces a dose-dependent inhibition of different strains of HIV-1, HIV-2, and simian immunodeficiency virus (SIV). The processed form RANTES(3-68) acts as a natural chemotaxis inhibitor and is a more potent inhibitor of HIV-1-infection. The second processed form RANTES(4-68) exhibits reduced chemotactic and HIV-suppressive activity compared with RANTES(1-68) and RANTES(3-68) (PubMed:16791620, PubMed:1380064, PubMed:8525373, PubMed:9516414, PubMed:15923218). May also be an agonist of the G protein-coupled receptor GPR75, stimulating inositol trisphosphate production and calcium mobilization through its activation. Together with GPR75, may play a role in neuron survival through activation of a downstream signaling pathway involving the PI3, Akt and MAP kinases. By activating GPR75 may also play a role in insulin secretion by islet cells (PubMed:23979485). {ECO:0000269|PubMed:1380064, ECO:0000269|PubMed:15923218, ECO:0000269|PubMed:16791620, ECO:0000269|PubMed:17001303, ECO:0000269|PubMed:23979485, ECO:0000269|PubMed:8525373, ECO:0000269|PubMed:9516414}.	6352	CCL5	Human	Protein	Yes	0.0361381	0.0167495	0.0322306	0.00946975	0.00684381	0.167873	-0.000232016	0.00799235	0.976868	0.00806916	0.00496477	0.104102	0.140227	No	NA	NA	NA	0.0194008	0.00696928	0.00592228	0.00462686	0.00300485	0.125067	0.000415948	0.0034848	0.905102	0.0044276	0.00216327	0.0406857	0.0511618	No
6915-2	CD164 sialomucin-like 2 protein	C16L2	Q6UWJ8	NA	388611	CD164L2	Human	Protein	Yes	0.0024052	0.00626647	0.701546	0.00306807	0.00504853	0.544012	0.00945985	0.00535493	0.0787261	0.00513711	0.00316904	0.105011	0.603607	No	NA	NA	NA	-0.000801566	0.00262864	0.760753	0.000321577	0.0022207	0.884996	0.000131965	0.00235186	0.955306	-5.09911e-05	0.00137583	0.970435	0.943777	No
6451-64	Asporin	ASPN	Q9BXN1	Negatively regulates periodontal ligament (PDL) differentiation and mineralization to ensure that the PDL is not ossified and to maintain homeostasis of the tooth-supporting system. Inhibits BMP2-induced cytodifferentiation of PDL cells by preventing its binding to BMPR1B/BMP type-1B receptor, resulting in inhibition of BMP-dependent activation of SMAD proteins (By similarity). Critical regulator of TGF-beta in articular cartilage and plays an essential role in cartilage homeostasis and osteoarthritis (OA) pathogenesis. Negatively regulates chondrogenesis in the articular cartilage by blocking the TGF-beta/receptor interaction on the cell surface and inhibiting the canonical TGF-beta/Smad signal. Binds calcium and plays a role in osteoblast-driven collagen biomineralization activity. {ECO:0000250, ECO:0000269|PubMed:17827158, ECO:0000269|PubMed:19589127}.	54829	ASPN	Human	Protein	Yes	-0.0043103	0.0049952	0.389299	-0.00606748	0.00278186	0.0302514	0.00123501	0.00320755	0.700597	-0.00313983	0.00193712	0.105045	0.220607	No	NA	NA	NA	-0.00142247	0.00209665	0.498321	-0.00353187	0.00121253	0.00395638	0.000413554	0.00139879	0.767783	-0.00177234	0.000839555	0.0347679	0.101487	No
6259-60	Tenascin	Tenascin	P24821	Extracellular matrix protein implicated in guidance of migrating neurons as well as axons during development, synaptic plasticity as well as neuronal regeneration. Promotes neurite outgrowth from cortical neurons grown on a monolayer of astrocytes. Ligand for integrins alpha-8/beta-1, alpha-9/beta-1, alpha-V/beta-3 and alpha-V/beta-6. In tumors, stimulates angiogenesis by elongation, migration and sprouting of endothelial cells (PubMed:19884327). {ECO:0000269|PubMed:19884327}.	3371	TNC	Human	Protein	Yes	0.00463696	0.00590303	0.433137	-0.00976459	0.00430021	0.024145	-0.00419728	0.00485605	0.388369	-0.00457709	0.00282636	0.105355	0.142432	No	NA	NA	NA	0.00177073	0.00247653	0.475492	-0.00560594	0.00187409	0.00309927	-0.00324125	0.00210948	0.125889	-0.00302724	0.00121943	0.0130461	0.0591007	No
8535-102	Dermokine	Dermokine	Q6E0U4	May act as a soluble regulator of keratinocyte differentiation. {ECO:0000305}.	93099	DMKN	Human	Protein	Yes	-0.0070032	0.00304667	0.0226252	-0.00146517	0.00284413	0.606969	-0.000590773	0.00232295	0.799492	-0.00250816	0.00154918	0.105442	0.22396	No	NA	NA	NA	-0.00237269	0.00128405	0.0662003	-0.000807956	0.00124961	0.518595	-1.90933e-05	0.00101303	0.98498	-0.000889132	0.000670952	0.185112	0.354034	No
6027-31	Relaxin-3	REL3	Q8WXF3	May play a role in neuropeptide signaling processes. Ligand for LGR7, RXFP3 and RXFP4.	117579	RLN3	Human	Protein	Yes	0.00757057	0.00421727	0.0742385	0.00152063	0.00259057	0.557824	0.00188892	0.00224019	0.40006	0.00254301	0.00157232	0.105801	0.435571	No	NA	NA	NA	0.00364816	0.00176394	0.0399909	0.000923228	0.00113778	0.418008	0.000837532	0.000976736	0.392139	0.00129014	0.000683256	0.0589966	0.348935	No
9582-93	Sushi domain-containing protein 1	SUSD1	Q6UWL2	NA	64420	SUSD1	Human	Protein	Yes	-0.00263752	0.00632514	0.677161	-0.00299392	0.00322798	0.354702	-0.00821964	0.00538262	0.12822	-0.00409668	0.00253607	0.106231	0.685009	No	NA	NA	NA	0.000716583	0.00265358	0.787423	-0.000561781	0.00142105	0.692989	-0.00371664	0.00234602	0.114618	-0.00104006	0.00110505	0.34661	0.395905	No
13062-4	Glia maturation factor gamma	GMFG	O60234	NA	9535	GMFG	Human	Protein	Yes	0.0200423	0.0160997	0.214723	0.013193	0.00697763	0.0599897	-0.00228054	0.00845716	0.787683	0.00824447	0.00510452	0.106282	0.274068	No	NA	NA	NA	0.0107193	0.00673505	0.11316	0.00656712	0.00305964	0.0329534	-0.00139212	0.00368698	0.706119	0.00412693	0.00222261	0.0633403	0.146983	No
13642-90	Interferon-induced protein with tetratricopeptide repeats 3	CIG49	O14879	IFN-induced antiviral protein which acts as an inhibitor of cellular as well as viral processes, cell migration, proliferation, signaling, and viral replication. Enhances MAVS-mediated host antiviral responses by serving as an adapter bridging TBK1 to MAVS which leads to the activation of TBK1 and phosphorylation of IRF3 and phosphorylated IRF3 translocates into nucleus to promote antiviral gene transcription. Exhibits an antiproliferative activity via the up-regulation of cell cycle negative regulators CDKN1A/p21 and CDKN1B/p27. Normally, CDKN1B/p27 turnover is regulated by COPS5, which binds CDKN1B/p27 in the nucleus and exports it to the cytoplasm for ubiquitin-dependent degradation. IFIT3 sequesters COPS5 in the cytoplasm, thereby increasing nuclear CDKN1B/p27 protein levels. Up-regulates CDKN1A/p21 by down-regulating MYC, a repressor of CDKN1A/p21. Can negatively regulate the apoptotic effects of IFIT2. {ECO:0000269|PubMed:17050680, ECO:0000269|PubMed:20686046, ECO:0000269|PubMed:21190939, ECO:0000269|PubMed:21642987, ECO:0000269|PubMed:21813773}.	3437	IFIT3	Human	Protein	Yes	0.0174305	0.00922916	0.0604808	-0.0135329	0.00619615	0.0300281	-0.0131941	0.00753821	0.0815003	-0.0068618	0.00424916	0.106341	0.012321	No	NA	NA	NA	0.0065643	0.00387797	0.0921667	-0.00439823	0.00273685	0.1095	-0.00199717	0.00330752	0.546598	-0.00114359	0.00185245	0.537013	0.0661602	No
3897-61	Pyridoxal phosphate phosphatase	PLPP	Q96GD0	Functions as a pyridoxal phosphate (PLP) phosphatase, which also catalyzes the dephosphorylation of pyridoxine 5'-phosphate (PNP) and pyridoxamine 5'-phosphate (PMP), with order of substrate preference PLP > PNP > PMP and therefore plays a role in vitamin B6 metabolism (PubMed:14522954, PubMed:8132548). Also functions as a protein serine phosphatase that specifically dephosphorylates 'Ser-3' in proteins of the actin-depolymerizing factor (ADF)/cofilin family like CFL1 and DSTN. Thereby, regulates cofilin-dependent actin cytoskeleton reorganization, being required for normal progress through mitosis and normal cytokinesis. Does not dephosphorylate phosphothreonines in LIMK1. Does not dephosphorylate peptides containing phosphotyrosine (PubMed:15580268). {ECO:0000269|PubMed:14522954, ECO:0000269|PubMed:15580268, ECO:0000269|PubMed:8132548}.	57026	PDXP	Human	Protein	Yes	0.0241983	0.0135807	0.0763929	0.00634472	0.00696336	0.363223	0.00438274	0.0088998	0.622903	0.0082074	0.00508521	0.106533	0.43984	No	NA	NA	NA	0.0124388	0.00567178	0.0295274	0.00151611	0.00306464	0.621305	0.00308855	0.00387704	0.426551	0.00369239	0.00221357	0.0953013	0.233801	No
12471-47	Double-stranded RNA-binding protein Staufen homolog 1	STAU1	O95793	Binds double-stranded RNA (regardless of the sequence) and tubulin. May play a role in specific positioning of mRNAs at given sites in the cell by cross-linking cytoskeletal and RNA components, and in stimulating their translation at the site.; (Microbial infection) Plays a role in virus particles production of many viruses including of HIV-1, HERV-K, ebola virus and influenza virus. Acts by interacting with various viral proteins involved in particle budding process. {ECO:0000269|PubMed:10325410, ECO:0000269|PubMed:18498651, ECO:0000269|PubMed:23926355, ECO:0000269|PubMed:30301857}.	6780	STAU1	Human	Protein	Yes	0.0181674	0.0100732	0.0729056	0.00249512	0.00556765	0.654495	0.00696838	0.00692286	0.315275	0.00642954	0.00398473	0.106626	0.393916	No	NA	NA	NA	0.00992805	0.0041993	0.019088	0.0026329	0.00244168	0.282091	0.00626993	0.00299521	0.0374984	0.00507137	0.0017254	0.0032901	0.287209	No
17760-128	WD repeat-containing protein 5	WDR5	P61964	Contributes to histone modification (PubMed:19131338, PubMed:19556245, PubMed:19103755, PubMed:20018852, PubMed:16600877, PubMed:16829960). May position the N-terminus of histone H3 for efficient trimethylation at 'Lys-4' (PubMed:16829960). As part of the MLL1/MLL complex it is involved in methylation and dimethylation at 'Lys-4' of histone H3 (PubMed:19556245). H3 'Lys-4' methylation represents a specific tag for epigenetic transcriptional activation (PubMed:18840606). As part of the NSL complex it may be involved in acetylation of nucleosomal histone H4 on several lysine residues (PubMed:19103755, PubMed:20018852). May regulate osteoblasts differentiation (By similarity). In association with RBBP5 and ASH2L, stimulates the histone methyltransferase activities of KMT2A, KMT2B, KMT2C, KMT2D, SETD1A and SETD1B (PubMed:21220120, PubMed:22266653). {ECO:0000250|UniProtKB:P61965, ECO:0000269|PubMed:16600877, ECO:0000269|PubMed:16829960, ECO:0000269|PubMed:18840606, ECO:0000269|PubMed:19103755, ECO:0000269|PubMed:19131338, ECO:0000269|PubMed:19556245, ECO:0000269|PubMed:20018852, ECO:0000269|PubMed:21220120, ECO:0000269|PubMed:22266653}.	11091	WDR5	Human	Protein	Yes	0.00135068	0.00525145	0.797305	0.00439219	0.00373619	0.241051	0.0049335	0.00406995	0.226781	0.00393097	0.0024378	0.106852	0.853279	No	NA	NA	NA	0.00152439	0.00220013	0.489249	0.00247834	0.00163873	0.131898	0.00177223	0.00177658	0.319625	0.0020086	0.00105656	0.0572924	0.92853	No
8889-5	Cell cycle progression protein 1	CCPG1	Q9ULG6	Acts as an assembly platform for Rho protein signaling complexes. Limits guanine nucleotide exchange activity of MCF2L toward RHOA, which results in an inhibition of both its transcriptional activation ability and its transforming activity. Does not inhibit activity of MCF2L toward CDC42, or activity of MCF2 toward either RHOA or CDC42 (By similarity). May be involved in cell cycle regulation. {ECO:0000250, ECO:0000269|PubMed:9383053}.	9236	CCPG1	Human	Protein	Yes	0.00783101	0.0057609	0.175668	0.00407784	0.00331745	0.220324	0.00128461	0.0042164	0.760914	0.00382943	0.00237527	0.106917	0.652997	No	NA	NA	NA	0.00395847	0.00241084	0.102273	0.00153869	0.00145941	0.292906	0.000372865	0.0018387	0.839494	0.00161497	0.00103288	0.117921	0.495595	No
8967-6	Dual specificity protein phosphatase 26	DUS26	Q9BV47	Inactivates MAPK1 and MAPK3 which leads to dephosphorylation of heat shock factor protein 4 and a reduction in its DNA-binding activity. Inhibits MAP kinase p38 by dephosphorylating it and inhibits p38-mediated apoptosis in anaplastic thyroid cancer cells. Can also induce activation of MAP kinase p38 and c-Jun N-terminal kinase (JNK). {ECO:0000269|PubMed:15796912, ECO:0000269|PubMed:16581800, ECO:0000269|PubMed:16924234, ECO:0000269|PubMed:17001450}.	78986	DUSP26	Human	Protein	Yes	0.0117442	0.00568902	0.0403568	-0.000778095	0.00395527	0.844228	0.00501622	0.0038701	0.196321	0.00401054	0.00248771	0.106931	0.184402	No	NA	NA	NA	0.00571527	0.00237669	0.0171551	-0.000540341	0.00173818	0.756201	0.00148496	0.00169105	0.38086	0.00157655	0.00107977	0.144266	0.104425	No
17793-4	GTP-binding protein Di-Ras1	DIRA1	O95057	Displays low GTPase activity and exists predominantly in the GTP-bound form. {ECO:0000269|PubMed:12194967}.	148252	DIRAS1	Human	Protein	Yes	0.0113608	0.00693513	0.103063	0.00454868	0.00405019	0.262645	0.000602279	0.00619215	0.922607	0.00490767	0.00304526	0.107054	0.507347	No	NA	NA	NA	0.00429907	0.00291257	0.141606	0.00335106	0.00177074	0.0597611	0.00117588	0.00269883	0.663495	0.00302553	0.00131979	0.0218809	0.706559	No
10781-19	C-type lectin domain family 4 member G	CLC4G	Q6UXB4	Binds mannose, N-acetylglucosamine (GlcNAc) and fucose, but not galactose, in a Ca(2+)-dependent manner, in vitro. {ECO:0000269|PubMed:14711836}.; (Microbial infection) Acts as a receptor for Japanese encephalitis virus. {ECO:0000269|PubMed:24623090}.; (Microbial infection) Acts as a receptor for Ebolavirus. {ECO:0000269|PubMed:16051304}.; (Microbial infection) Acts as a receptor for SARS-CoV. {ECO:0000269|PubMed:16051304}.; (Microbial infection) Acts as a receptor for Lassa virus and Lymphocytic choriomeningitis virus glycoprotein (PubMed:22156524, PubMed:22673088). {ECO:0000269|PubMed:22156524, ECO:0000269|PubMed:22673088}.	339390	CLEC4G	Human	Protein	Yes	0.0121701	0.00790089	0.125157	0.00686801	0.0037626	0.0693252	-0.00164467	0.00444447	0.711713	0.00434751	0.00269896	0.107222	0.197231	No	NA	NA	NA	0.00773256	0.00328658	0.019668	0.00391337	0.00164507	0.0182334	0.00138651	0.00193623	0.474716	0.00347371	0.00117135	0.00302121	0.233094	No
5490-53	Testican-1	Testican-1	Q08629	May play a role in cell-cell and cell-matrix interactions. May contribute to various neuronal mechanisms in the central nervous system.	6695	SPOCK1	Human	Protein	Yes	0.0234001	0.0103795	0.0253208	0.00611008	0.00524639	0.245449	-5.02923e-05	0.00593905	0.993251	0.0059186	0.00367696	0.107476	0.146017	No	NA	NA	NA	0.0122656	0.00432014	0.00502088	0.00402437	0.00229689	0.0811699	0.00235676	0.00258459	0.362873	0.00451295	0.00159551	0.00467622	0.137963	No
11149-3	Toll-like receptor 1	TLR1	Q15399	Participates in the innate immune response to microbial agents. Specifically recognizes diacylated and triacylated lipopeptides. Cooperates with TLR2 to mediate the innate immune response to bacterial lipoproteins or lipopeptides (PubMed:21078852). Forms the activation cluster TLR2:TLR1:CD14 in response to triacylated lipopeptides, this cluster triggers signaling from the cell surface and subsequently is targeted to the Golgi in a lipid-raft dependent pathway (PubMed:16880211). Acts via MYD88 and TRAF6, leading to NF-kappa-B activation, cytokine secretion and the inflammatory response. {ECO:0000269|PubMed:16880211, ECO:0000269|PubMed:21078852}.	7096	TLR1	Human	Protein	Yes	0.0129479	0.00512725	0.0123856	0.00146246	0.0043817	0.738878	0.000112637	0.00523292	0.982847	0.00452306	0.00281002	0.107481	0.142403	No	NA	NA	NA	0.00596596	0.0021429	0.00591714	0.000862571	0.00192544	0.65461	-0.00260598	0.00227475	0.253236	0.00151044	0.001212	0.212677	0.0211631	No
13506-10	tRNA-dihydrouridine(20) synthase [NAD(P)+]-like	DUS2L	Q9NX74	Dihydrouridine synthase. Catalyzes the NADPH-dependent synthesis of dihydrouridine, a modified base found in the D-loop of most tRNAs (PubMed:15994936, PubMed:26429968, PubMed:30149704, PubMed:34798057). Negatively regulates the activation of EIF2AK2/PKR (PubMed:18096616). {ECO:0000269|PubMed:15994936, ECO:0000269|PubMed:18096616, ECO:0000269|PubMed:26429968, ECO:0000269|PubMed:30149704, ECO:0000269|PubMed:34798057}.		DUS2	Human	Protein	Yes	0.00350551	0.0094772	0.711882	0.00388677	0.00473836	0.412958	0.00930408	0.00610009	0.128676	0.00559899	0.00348057	0.107694	0.760223	No	NA	NA	NA	0.0023448	0.00397267	0.555742	0.00102437	0.00208466	0.623651	0.000504038	0.00267402	0.850668	0.00104952	0.00151913	0.489649	0.928641	No
9000-177	Neutral and basic amino acid transport protein rBAT	SLC31	Q07837	Involved in the high-affinity, sodium-independent transport of cystine and neutral and dibasic amino acids (system B(0,+)-like activity). May function as an activator of SLC7A9 and be involved in the high-affinity reabsorption of cystine in the kidney tubule. {ECO:0000269|PubMed:11318953, ECO:0000269|PubMed:7686906, ECO:0000269|PubMed:8486766, ECO:0000269|PubMed:8663184}.	6519	SLC3A1	Human	Protein	Yes	-0.000166036	0.0112799	0.988271	-0.00430784	0.00335784	0.200889	-0.00708217	0.0063208	0.263776	-0.00461125	0.00286793	0.107864	0.853729	No	NA	NA	NA	-0.003027	0.00472584	0.522614	-0.00186485	0.001476	0.207783	-0.00191882	0.00276102	0.487829	-0.00195795	0.00125494	0.118714	0.972704	No
12524-18	Diamine acetyltransferase 2	SAT2	Q96F10	Catalyzes the N-acetylation of the amino acid thialysine (S-(2-aminoethyl)-L-cysteine), a L-lysine analog with the 4-methylene group substituted with a sulfur (PubMed:15283699). May also catalyze acetylation of polyamines, such as norspermidine, spermidine or spermine (PubMed:12803540). However, ability to acetylate polyamines is weak, suggesting that it does not act as a diamine acetyltransferase in vivo (PubMed:15283699). {ECO:0000269|PubMed:12803540, ECO:0000269|PubMed:15283699}.		SAT2	Human	Protein	Yes	-0.00189379	0.00434997	0.663802	-0.00364889	0.00256281	0.155946	-0.00214231	0.00282353	0.448847	-0.00279654	0.00173937	0.10788	0.90151	No	NA	NA	NA	0.000611019	0.00182483	0.738122	-0.00121388	0.00112865	0.283338	-0.000518993	0.00123229	0.67406	-0.000637213	0.00075726	0.400084	0.691373	No
14216-35	Probable ATP-dependent RNA helicase DDX46	DDX46	Q7L014	Plays an essential role in splicing, either prior to, or during splicing A complex formation. {ECO:0000269|PubMed:12234937}.		DDX46	Human	Protein	Yes	0.00352798	0.00595105	0.554006	0.00485774	0.00351032	0.167828	0.00267087	0.00378038	0.48064	0.00379526	0.00236121	0.10798	0.912976	No	NA	NA	NA	0.000754637	0.0024977	0.762885	0.00108816	0.00154788	0.482811	0.000468839	0.00164997	0.77657	0.000790852	0.00102869	0.442017	0.963103	No
17196-5	ATP-dependent Clp protease proteolytic subunit, mitochondrial	ClpP endopeptidase	Q16740	Protease component of the Clp complex that cleaves peptides and various proteins in an ATP-dependent process. Has low peptidase activity in the absence of CLPX. The Clp complex can degrade CSN1S1, CSN2 and CSN3, as well as synthetic peptides (in vitro) and may be responsible for a fairly general and central housekeeping function rather than for the degradation of specific substrates (PubMed:11923310, PubMed:15522782). Cleaves PINK1 in the mitochondrion (PubMed:22354088). {ECO:0000269|PubMed:11923310, ECO:0000269|PubMed:15522782, ECO:0000269|PubMed:22354088}.	8192	CLPP	Human	Protein	Yes	0.000667345	0.00949281	0.94403	-0.00868429	0.00558658	0.121525	-0.00623791	0.00664111	0.348642	-0.0062646	0.00389806	0.108031	0.69738	No	NA	NA	NA	0.000711043	0.00398116	0.858443	-0.00286583	0.00246136	0.245569	-0.00122704	0.00290048	0.672686	-0.00165417	0.00169754	0.329833	0.734557	No
2834-54	Kallikrein-8	kallikrein 8	O60259	Serine protease which is capable of degrading a number of proteins such as casein, fibrinogen, kininogen, fibronectin and collagen type IV. Also cleaves L1CAM in response to increased neural activity. Induces neurite outgrowth and fasciculation of cultured hippocampal neurons. Plays a role in the formation and maturation of orphan and small synaptic boutons in the Schaffer-collateral pathway, regulates Schaffer-collateral long-term potentiation in the hippocampus and is required for memory acquisition and synaptic plasticity. Involved in skin desquamation and keratinocyte proliferation. Plays a role in the secondary phase of pathogenesis following spinal cord injury. {ECO:0000269|PubMed:16337200}.	11202	KLK8	Human	Protein	Yes	-0.0126965	0.00600015	0.0356591	-0.00330204	0.00373518	0.377654	-0.00030863	0.00493622	0.950204	-0.00428495	0.00266792	0.108251	0.261399	No	NA	NA	NA	-0.00769197	0.00248379	0.00225527	-0.00316799	0.00163051	0.0533165	-0.00188	0.00214852	0.382543	-0.00376981	0.00115097	0.00105537	0.182367	No
7082-2	UDP-GlcNAc:betaGal beta-1,3-N-acetylglucosaminyltransferase 6	B3GN6	Q6ZMB0	Beta-1,3-N-acetylglucosaminyltransferase that synthesizes the core 3 structure of the O-glycan, an important precursor in the biosynthesis of mucin-type glycoproteins. Plays an important role in the synthesis of mucin-type O-glycans in digestive organs.	11041	B3GNT6	Human	Protein	Yes	0.00539792	0.0035556	0.130658	0.000720555	0.00228852	0.753173	0.00401968	0.00310447	0.196784	0.00262612	0.00163562	0.108367	0.471768	No	NA	NA	NA	0.00184223	0.00149436	0.219196	-0.00039155	0.00100572	0.69742	0.000175631	0.00135889	0.897284	0.000269445	0.000711029	0.704724	0.461989	No
9544-24	Uncharacterized protein C7orf69	CG069	Q9H7B7	NA	80099	C7orf69	Human	Protein	Yes	-0.00036511	0.00492772	0.941015	0.0025651	0.00255119	0.315799	0.00799829	0.00436916	0.068547	0.00322827	0.00201125	0.10847	0.408353	No	NA	NA	NA	0.000657553	0.00206624	0.750659	0.00139355	0.00111991	0.214717	0.00418472	0.00189851	0.0285753	0.00185345	0.000874042	0.0339599	0.365775	No
19383-131	Cyclin-dependent kinase 2-interacting protein	CINP	Q9BW66	Component of the DNA replication complex, which interacts with two kinases, CDK2 and CDC7, thereby providing a functional and physical link between CDK2 and CDC7 during firing of the origins of replication (PubMed:16082200, PubMed:19889979). Regulates ATR-mediated checkpoint signaling in response to DNA damage (PubMed:19889979). Also involved in the cytoplasmic maturation steps of pre-60S ribosomal particles by promoting the release of shuttling protein RSL24D1/RLP24 from the pre-ribosomal particles (PubMed:35354024). Promotes maturation of pre-60S ribosome together with SPATA5, SPATA5L1 and C1orf109 (PubMed:35354024). {ECO:0000269|PubMed:16082200, ECO:0000269|PubMed:19889979, ECO:0000269|PubMed:35354024}.	51550	CINP	Human	Protein	Yes	-0.00562797	0.0103361	0.586744	-0.00368169	0.00642788	0.567394	-0.01224	0.00739806	0.0994955	-0.00704987	0.0043923	0.108482	0.675142	No	NA	NA	NA	0.000411617	0.00433844	0.924514	-0.00165386	0.00282508	0.558873	-0.00188513	0.00324379	0.561751	-0.00133295	0.00191228	0.485773	0.903219	No
4771-10	Acid sphingomyelinase-like phosphodiesterase 3a	ASM3A	Q92484	Has in vitro nucleotide phosphodiesterase activity with nucleoside triphosphates, such as ATP (PubMed:25288789, PubMed:26783088). Has in vitro activity with p-nitrophenyl-TMP (PubMed:25288789). Has lower activity with nucleoside diphosphates, and no activity with nucleoside monophosphates (PubMed:25288789, PubMed:26783088). Has in vitro activity with CDP-choline, giving rise to CMP and phosphocholine. Has in vitro activity with CDP-ethanolamine (PubMed:26783088). Does not have sphingomyelin phosphodiesterase activity (PubMed:25288789, PubMed:26783088). {ECO:0000269|PubMed:25288789, ECO:0000269|PubMed:26783088}.	10924	SMPDL3A	Human	Protein	Yes	0.0119547	0.00679128	0.0799818	0.00564912	0.00460761	0.221512	-0.000949533	0.00599519	0.874305	0.00516393	0.00321733	0.108486	0.358654	No	NA	NA	NA	0.00705263	0.00282532	0.0134125	0.00183932	0.00202829	0.365503	-0.000156129	0.00261422	0.952432	0.00254096	0.00139391	0.0683179	0.154581	No
8482-39	Nigrin b_SAMNI	NIGB_SAMNI	P33183	Non-toxic type 2 RIP which strongly inhibits mammalian protein synthesis but does not affect plant nor bacterial protein synthesis. The A chain is responsible for inhibiting protein synthesis through the catalytic inactivation of 60S ribosomal subunits by removing adenine from position 4,324 of 28S rRNA.; The B chain is a galactose-specific lectin that facilitates the binding of nigrin b to the cell membrane that precedes endocytosis.			Sambucus nigra (European elder)	Non-Human	No	0.0043689	0.00463813	0.347425	0.00367057	0.00238554	0.125341	0.000642869	0.00312881	0.837402	0.00281713	0.00175585	0.108621	0.696688	No	NA	NA	NA	0.00275591	0.00193951	0.156994	0.00136246	0.00105013	0.195862	0.000406832	0.00136411	0.765809	0.00127876	0.000764708	0.0944801	0.608059	No
14175-78	SCP2 sterol-binding domain-containing protein 1	SCP2D	Q9UJQ7	NA		SCP2D1	Human	Protein	Yes	0.00703426	0.0182993	0.701116	0.0290138	0.0119168	0.015712	-0.000505299	0.0105887	0.961983	0.0116539	0.00726488	0.108682	0.173381	No	NA	NA	NA	-0.00242026	0.00767602	0.752883	0.0119421	0.00524644	0.0238081	-0.000906399	0.00461659	0.844534	0.0034948	0.00315877	0.268562	0.129052	No
7193-98	Protocadherin alpha-C1	PCDC1	Q9H158	Potential calcium-dependent cell-adhesion protein. May be involved in the establishment and maintenance of specific neuronal connections in the brain.	56135	PCDHAC1	Human	Protein	Yes	-0.0013543	0.00899847	0.880529	-0.00981394	0.00706835	0.166428	-0.00813491	0.00744127	0.275528	-0.00714069	0.00445326	0.10883	0.750366	No	NA	NA	NA	0.00119188	0.00377334	0.752453	-0.00282982	0.00311452	0.364574	0.00182054	0.00325129	0.576102	-0.000133598	0.00193194	0.944868	0.539543	No
4393-3	Fibroblast growth factor 16	FGF-16	O43320	Plays an important role in the regulation of embryonic development, cell proliferation and cell differentiation, and is required for normal cardiomyocyte proliferation and heart development. {ECO:0000269|PubMed:16597617}.	8823	FGF16	Human	Protein	Yes	0.0194988	0.0122756	0.113872	0.00540835	0.00674312	0.423399	0.00591038	0.00846056	0.485573	0.00776802	0.00484508	0.108873	0.581621	No	NA	NA	NA	0.0102409	0.00512895	0.0473028	0.000976426	0.00296737	0.742432	0.00356416	0.00368522	0.334561	0.00338622	0.00210718	0.108056	0.294057	No
13522-20	Visinin-like protein 1	VISL1	P62760	Regulates (in vitro) the inhibition of rhodopsin phosphorylation in a calcium-dependent manner. {ECO:0000250}.	7447	VSNL1	Human	Protein	Yes	-0.00320556	0.006842	0.639961	0.000330385	0.00623852	0.957813	-0.0138928	0.00607509	0.0231829	-0.00588549	0.00367232	0.109009	0.23652	No	NA	NA	NA	-0.000948197	0.00287049	0.741522	-0.00182353	0.00273916	0.506293	-0.0041328	0.00266617	0.122598	-0.00237657	0.00159047	0.135108	0.696884	No
11601-26	ATP-dependent RNA helicase DHX8	DHX8	Q14562	Involved in pre-mRNA splicing as component of the spliceosome (PubMed:11991638, PubMed:28502770, PubMed:28076346). Facilitates nuclear export of spliced mRNA by releasing the RNA from the spliceosome (PubMed:8608946). {ECO:0000269|PubMed:11991638, ECO:0000269|PubMed:28076346, ECO:0000269|PubMed:28502770, ECO:0000269|PubMed:8608946}.		DHX8	Human	Protein	Yes	0.00250735	0.00439122	0.568687	0.00433739	0.00407896	0.288802	0.00604244	0.00512732	0.239914	0.00413707	0.00258198	0.109092	0.870121	No	NA	NA	NA	0.00206824	0.00183717	0.261696	0.00127701	0.00179535	0.47767	0.00198437	0.00223881	0.376423	0.00174293	0.00111384	0.117631	0.946328	No
7125-4	Fc_MOUSE	Fc_MOUSE	Q99LC4	NA			Mouse	Protein	No	-0.00457467	0.00755462	0.545547	-0.00135067	0.00381895	0.723925	-0.00630566	0.0036664	0.0869054	-0.00399959	0.00249626	0.109105	0.643225	No	NA	NA	NA	-0.00454998	0.00315422	0.150824	-0.00122521	0.00167692	0.465792	-0.001804	0.00160494	0.262262	-0.00188711	0.00108828	0.0829117	0.646879	No
19377-14	Noelin-2	NOE2	O95897	Involved in transforming growth factor beta (TGF-beta)-induced smooth muscle differentiation. TGF-beta induces expression and translocation of OLFM2 to the nucleus where it binds to SRF, causing its dissociation from the transcriptional repressor HEY2/HERP1 and facilitating binding of SRF to target genes (PubMed:25298399). Plays a role in AMPAR complex organization (By similarity). Is a regulator of vascular smooth-muscle cell (SMC) phenotypic switching, that acts by promoting RUNX2 and inhibiting MYOCD binding to SRF. SMC phenotypic switching is the process through which vascular SMCs undergo transition between a quiescent contractile phenotype and a proliferative synthetic phenotype in response to pathological stimuli. SMC phenotypic plasticity is essential for vascular development and remodeling (By similarity). {ECO:0000250|UniProtKB:Q568Y7, ECO:0000250|UniProtKB:Q8BM13, ECO:0000269|PubMed:25298399}.	93145	OLFM2	Human	Protein	Yes	-0.00327671	0.0109597	0.765286	0.0336734	0.015802	0.0342179	0.0341633	0.0197215	0.0846632	0.0131137	0.00819198	0.109421	0.0793166	No	NA	NA	NA	0.00347999	0.00459075	0.449375	0.0143837	0.00694931	0.0396541	0.020598	0.00854402	0.0167619	0.00910306	0.00349524	0.00920315	0.143146	No
11939-11	Fc_MOUSE	Fc_MOUSE	Q99LC4	NA			Mouse	Protein	No	-0.00375913	0.00596069	0.529033	-0.00255476	0.00503809	0.612606	-0.0163674	0.00801297	0.0423169	-0.00555079	0.0034686	0.109533	0.322037	No	NA	NA	NA	9.38887e-05	0.00250265	0.970114	-0.00305918	0.00220589	0.166918	-0.00280069	0.0035226	0.427457	-0.00188309	0.00149778	0.208663	0.613809	No
4359-87	Dual specificity tyrosine-phosphorylation-regulated kinase 3	DYRK3	O43781	Dual-specificity protein kinase that promotes disassembly of several types of membraneless organelles during mitosis, such as stress granules, nuclear speckles and pericentriolar material (PubMed:29973724). Dual-specificity tyrosine-regulated kinases (DYRKs) autophosphorylate a critical tyrosine residue in their activation loop and phosphorylate their substrate on serine and threonine residues (PubMed:9748265, PubMed:29634919). Acts as a central dissolvase of membraneless organelles during the G2-to-M transition, after the nuclear-envelope breakdown: acts by mediating phosphorylation of multiple serine and threonine residues in unstructured domains of proteins, such as SRRM1 and PCM1 (PubMed:29973724). Does not mediate disassembly of all membraneless organelles: disassembly of P-body and nucleolus is not regulated by DYRK3 (PubMed:29973724). Dissolution of membraneless organelles at the onset of mitosis is also required to release mitotic regulators, such as ZNF207, from liquid-unmixed organelles where they are sequestered and keep them dissolved during mitosis (PubMed:29973724). Regulates mTORC1 by mediating the dissolution of stress granules: during stressful conditions, DYRK3 partitions from the cytosol to the stress granule, together with mTORC1 components, which prevents mTORC1 signaling (PubMed:23415227). When stress signals are gone, the kinase activity of DYRK3 is required for the dissolution of stress granule and mTORC1 relocation to the cytosol: acts by mediating the phosphorylation of the mTORC1 inhibitor AKT1S1, allowing full reactivation of mTORC1 signaling (PubMed:23415227). Also acts as a negative regulator of EPO-dependent erythropoiesis: may place an upper limit on red cell production during stress erythropoiesis (PubMed:10779429). Inhibits cell death due to cytokine withdrawal in hematopoietic progenitor cells (PubMed:10779429). Promotes cell survival upon genotoxic stress through phosphorylation of SIRT1: this in turn inhibits p53/TP53 activity and apoptosis (PubMed:20167603). {ECO:0000269|PubMed:10779429, ECO:0000269|PubMed:20167603, ECO:0000269|PubMed:23415227, ECO:0000269|PubMed:29634919, ECO:0000269|PubMed:29973724, ECO:0000269|PubMed:9748265}.	8444	DYRK3	Human	Protein	Yes	0.00688631	0.00787498	0.382987	0.00497234	0.00297348	0.0959205	0.000286852	0.00420354	0.945658	0.00371141	0.00231981	0.109626	0.604691	No	NA	NA	NA	0.000946846	0.00330889	0.775077	0.00122689	0.00131265	0.351002	8.45579e-06	0.00183289	0.996323	0.000826354	0.00101568	0.415876	0.863486	No
13978-122	T-box transcription factor TBX3	Tbx3	O15119	Transcriptional repressor involved in developmental processes (PubMed:10468588). Binds to the palindromic T site 5'-TTCACACCTAGGTGTGAA-3' DNA sequence, or a half-site, which are present in the regulatory region of several genes (PubMed:12000749). Probably plays a role in limb pattern formation (PubMed:10468588). Required for mammary placode induction, and maintenance of the mammary buds during development (By similarity). Involved in branching morphogenesis in both developing lungs and adult mammary glands, via negative modulation of target genes; acting redundantly with TBX2 (By similarity). Required, together with TBX2, to maintain cell proliferation in the embryonic lung mesenchyme; perhaps acting downstream of SHH, BMP and TGFbeta signaling (By similarity). Involved in modulating early inner ear development, acting independently of, and also redundantly with, TBX2 in different subregions of the developing ear (By similarity). Acts as a negative regulator of PML function in cellular senescence (PubMed:22002537). {ECO:0000250|UniProtKB:P70324, ECO:0000269|PubMed:10468588, ECO:0000269|PubMed:12000749, ECO:0000269|PubMed:22002537}.	6926	TBX3	Human	Protein	Yes	3.26605e-05	0.00733669	0.996453	0.000963242	0.00355996	0.786974	-0.0179976	0.00521229	0.000668293	-0.00436247	0.00272882	0.109895	0.00891447	No	NA	NA	NA	0.00104374	0.00307619	0.734766	0.000827332	0.00156392	0.597338	-0.00788338	0.00227214	0.000630253	-0.00152275	0.00118826	0.200021	0.00453742	No
3082-9	NKG2D ligand 2	ULBP-2	Q9BZM5	Binds and activates the KLRK1/NKG2D receptor, mediating natural killer cell cytotoxicity. {ECO:0000269|PubMed:11777960}.	80328	ULBP2	Human	Protein	Yes	-0.0132334	0.00624116	0.0352887	-0.000905065	0.003498	0.796083	-0.00473773	0.00477026	0.321744	-0.00410921	0.0025705	0.109908	0.223839	No	NA	NA	NA	-0.00717689	0.00259653	0.00627741	0.000857016	0.00153657	0.577593	-0.000406648	0.00208458	0.84552	-0.000991421	0.00111665	0.374619	0.0273139	No
18415-16	ADP-ribosylation factor-like protein 6	ARL6	Q9H0F7	Involved in membrane protein trafficking at the base of the ciliary organelle. Mediates recruitment onto plasma membrane of the BBSome complex which would constitute a coat complex required for sorting of specific membrane proteins to the primary cilia (PubMed:20603001). Together with BBS1, is necessary for correct trafficking of PKD1 to primary cilia (By similarity). Together with the BBSome complex and LTZL1, controls SMO ciliary trafficking and contributes to the sonic hedgehog (SHH) pathway regulation (PubMed:22072986). May regulate cilia assembly and disassembly and subsequent ciliary signaling events such as the Wnt signaling cascade (PubMed:20207729). Isoform 2 may be required for proper retinal function and organization (By similarity). {ECO:0000250|UniProtKB:O88848, ECO:0000269|PubMed:20207729, ECO:0000269|PubMed:20603001, ECO:0000269|PubMed:22072986}.	84100	ARL6	Human	Protein	Yes	0.0292295	0.0136909	0.0340587	0.00573678	0.0074938	0.444783	0.00360764	0.00790335	0.648515	0.00806741	0.00505387	0.110426	0.24606	No	NA	NA	NA	0.015374	0.00570218	0.00765115	0.00501977	0.00328045	0.127422	0.00509871	0.00343012	0.138631	0.00657798	0.00218911	0.00265697	0.247695	No
7192-37	Interferon lambda receptor 1	CRF2-12	Q8IU57	The IFNLR1/IL10RB dimer is a receptor for the cytokine ligands IFNL2 and IFNL3 and mediates their antiviral activity. The ligand/receptor complex stimulate the activation of the JAK/STAT signaling pathway leading to the expression of IFN-stimulated genes (ISG), which contribute to the antiviral state. Determines the cell type specificity of the lambda interferon action. Shows a more restricted pattern of expression in the epithelial tissues thereby limiting responses to lambda interferons primarily to epithelial cells of the respiratory, gastrointestinal, and reproductive tracts. Seems not to be essential for early virus-activated host defense in vaginal infection, but plays an important role in Toll-like receptor (TLR)-induced antiviral defense. Plays a significant role in the antiviral immune defense in the intestinal epithelium. {ECO:0000269|PubMed:12469119, ECO:0000269|PubMed:12483210, ECO:0000269|PubMed:12521379}.	163702	IFNLR1	Human	Protein	Yes	-0.00188315	0.003948	0.633925	0.00333389	0.00230922	0.150257	0.00440437	0.00315632	0.164337	0.00268839	0.00168534	0.110677	0.424321	No	NA	NA	NA	-0.00128942	0.00165419	0.436673	0.00202042	0.00101054	0.0468186	0.00212538	0.00137484	0.123604	0.00140451	0.000730541	0.0545353	0.192187	No
5102-55	MHC class I polypeptide-related sequence B	MICB	Q29980	Seems to have no role in antigen presentation. Acts as a stress-induced self-antigen that is recognized by gamma delta T cells. Ligand for the KLRK1/NKG2D receptor. Binding to KLRK1 leads to cell lysis. {ECO:0000269|PubMed:11491531, ECO:0000269|PubMed:11777960, ECO:0000269|PubMed:9497295}.	4277	MICB	Human	Protein	Yes	-0.0115005	0.0085711	0.181288	-0.00823152	0.0064854	0.205716	-0.00156034	0.00685453	0.820146	-0.0065699	0.00412846	0.111527	0.62792	No	NA	NA	NA	-0.00653739	0.00358043	0.0694569	-0.00557135	0.0028359	0.0507395	0.00120836	0.002988	0.686321	-0.00339544	0.00178357	0.0569456	0.154686	No
16292-288	Gastric inhibitory polypeptide	GIP	P09681	Potent stimulator of insulin secretion and relatively poor inhibitor of gastric acid secretion.	2695	GIP	Human	Protein	Yes	0.0230252	0.00924443	0.0136154	0.000940745	0.00813299	0.908021	0.00274806	0.00828055	0.740313	0.00781883	0.00491451	0.111616	0.149868	No	NA	NA	NA	0.00888999	0.00388702	0.0233042	-0.00016399	0.00357469	0.963452	0.000360062	0.00361142	0.920675	0.00272783	0.00212662	0.199595	0.165504	No
14583-49	Growth/differentiation factor 8	Myostatin	O14793	Acts specifically as a negative regulator of skeletal muscle growth. {ECO:0000250|UniProtKB:O08689}.	2660	MSTN	Human	Protein	Yes	0.0175388	0.00605135	0.00419753	0.00422471	0.00352178	0.231605	-0.0043087	0.0046804	0.358304	0.00405569	0.00255169	0.111966	0.0169024	No	NA	NA	NA	0.00822726	0.00252378	0.00132302	0.00162809	0.00154907	0.294422	-0.000868285	0.00204397	0.671407	0.00216744	0.001109	0.0506525	0.0174895	No
13654-1	Rho-associated protein kinase 2	ROCK2	O75116	Protein kinase which is a key regulator of actin cytoskeleton and cell polarity. Involved in regulation of smooth muscle contraction, actin cytoskeleton organization, stress fiber and focal adhesion formation, neurite retraction, cell adhesion and motility via phosphorylation of ADD1, BRCA2, CNN1, EZR, DPYSL2, EP300, MSN, MYL9/MLC2, NPM1, RDX, PPP1R12A and VIM. Phosphorylates SORL1 and IRF4. Acts as a negative regulator of VEGF-induced angiogenic endothelial cell activation. Positively regulates the activation of p42/MAPK1-p44/MAPK3 and of p90RSK/RPS6KA1 during myogenic differentiation. Plays an important role in the timely initiation of centrosome duplication. Inhibits keratinocyte terminal differentiation. May regulate closure of the eyelids and ventral body wall through organization of actomyosin bundles. Plays a critical role in the regulation of spine and synaptic properties in the hippocampus. Plays an important role in generating the circadian rhythm of the aortic myofilament Ca(2+) sensitivity and vascular contractility by modulating the myosin light chain phosphorylation. {ECO:0000269|PubMed:10579722, ECO:0000269|PubMed:15699075, ECO:0000269|PubMed:16574662, ECO:0000269|PubMed:17015463, ECO:0000269|PubMed:19131646, ECO:0000269|PubMed:19997641, ECO:0000269|PubMed:21084279, ECO:0000269|PubMed:21147781}.	9475	ROCK2	Human	Protein	Yes	0.0331375	0.0202696	0.103756	0.00483427	0.00976726	0.621139	0.0134867	0.0121166	0.266922	0.0113137	0.00711971	0.112044	0.442313	No	NA	NA	NA	0.0139146	0.00850126	0.103352	0.00283759	0.00429099	0.509128	0.00874329	0.00526465	0.0982271	0.00635246	0.00309749	0.0402824	0.434207	No
15529-33	Cysteine and glycine-rich protein 1	Cysteine-rich protein 1	P21291	Could play a role in neuronal development.	1465	CSRP1	Human	Protein	Yes	0.0254608	0.016039	0.114096	0.00445353	0.00704725	0.528083	0.00894221	0.0087166	0.306105	0.00823843	0.00518586	0.112143	0.484816	No	NA	NA	NA	0.00859381	0.00674291	0.204061	0.000848522	0.00309971	0.784543	0.00368744	0.00380169	0.333168	0.0027269	0.00226303	0.228213	0.552085	No
12417-46	EKC/KEOPS complex subunit TPRKB	TPRKB	Q9Y3C4	Component of the EKC/KEOPS complex that is required for the formation of a threonylcarbamoyl group on adenosine at position 37 (t(6)A37) in tRNAs that read codons beginning with adenine (PubMed:22912744, PubMed:28805828). The complex is probably involved in the transfer of the threonylcarbamoyl moiety of threonylcarbamoyl-AMP (TC-AMP) to the N6 group of A37 (PubMed:22912744, PubMed:28805828). TPRKB acts as an allosteric effector that regulates the t(6)A activity of the complex. TPRKB is not required for tRNA modification (PubMed:22912744, PubMed:28805828). {ECO:0000269|PubMed:28805828, ECO:0000305|PubMed:22912744}.		TPRKB	Human	Protein	Yes	0.0202116	0.00685612	0.00360436	0.00326006	0.00401533	0.417736	-0.000662304	0.00419466	0.874691	0.00424271	0.00267136	0.112237	0.0325144	No	NA	NA	NA	0.0102103	0.00284546	0.000424535	0.00169672	0.00176373	0.337117	0.000604548	0.00182864	0.741271	0.00267099	0.00115933	0.0212278	0.0135523	No
9343-16	Interleukin-2 receptor subunit beta	IL-2 sRb	P14784	Receptor for interleukin-2. This beta subunit is involved in receptor mediated endocytosis and transduces the mitogenic signals of IL2. Probably in association with IL15RA, involved in the stimulation of neutrophil phagocytosis by IL15 (PubMed:15123770, PubMed:31040185). {ECO:0000269|PubMed:15123770, ECO:0000269|PubMed:31040184, ECO:0000269|PubMed:31040185}.	3560	IL2RB	Human	Protein	Yes	-0.0137332	0.00746373	0.0673461	-0.00936475	0.00522989	0.0747479	0.00237199	0.00492636	0.630661	-0.00513151	0.00323226	0.112379	0.116293	No	NA	NA	NA	-0.00772837	0.00310778	0.0137618	-0.00330927	0.00230463	0.152463	-0.000403123	0.00214903	0.851381	-0.00297148	0.00140256	0.0341235	0.150118	No
3481-87	Xaa-Pro aminopeptidase 1	XPNPEP1	Q9NQW7	Contributes to the degradation of bradykinin. Catalyzes the removal of a penultimate prolyl residue from the N-termini of peptides, such as Arg-Pro-Pro.	7511	XPNPEP1	Human	Protein	Yes	0.014398	0.0156999	0.360276	0.00928575	0.00642316	0.149714	0.00304356	0.0085734	0.722939	0.00775393	0.00488531	0.112469	0.76421	No	NA	NA	NA	0.00802445	0.0065735	0.223718	0.00304462	0.00282912	0.283044	0.000884426	0.00373888	0.813233	0.00286575	0.00213387	0.179278	0.63741	No
11325-8	Protein BTG2	BTG2	P78543	Anti-proliferative protein; the function is mediated by association with deadenylase subunits of the CCR4-NOT complex. Activates mRNA deadenylation in a CNOT6 and CNOT7-dependent manner. In vitro can inhibit deadenylase activity of CNOT7 and CNOT8. Involved in cell cycle regulation. Could be involved in the growth arrest and differentiation of the neuronal precursors (By similarity). Modulates transcription regulation mediated by ESR1. Involved in mitochondrial depolarization and neurite outgrowth. {ECO:0000250, ECO:0000269|PubMed:12771185, ECO:0000269|PubMed:15788397, ECO:0000269|PubMed:18337750, ECO:0000269|PubMed:18773938, ECO:0000269|PubMed:23236473}.	7832	BTG2	Human	Protein	Yes	0.0104034	0.00520563	0.0471046	0.00419391	0.00326607	0.200481	-0.000255607	0.00325465	0.937475	0.00334562	0.00210794	0.112479	0.209092	No	NA	NA	NA	0.00471215	0.00217947	0.0318773	-0.000147486	0.0014409	0.918568	-0.000413856	0.00141887	0.770813	0.000601734	0.000917124	0.511753	0.114202	No
7821-6	Nuclear nucleic acid-binding protein C1D	C1D	Q13901	Plays a role in the recruitment of the RNA exosome complex to pre-rRNA to mediate the 3'-5' end processing of the 5.8S rRNA; this function may include MPHOSPH6. Can activate PRKDC not only in the presence of linear DNA but also in the presence of supercoiled DNA. Can induce apoptosis in a p53/TP53 dependent manner. May regulate the TRAX/TSN complex formation. Potentiates transcriptional repression by NR1D1 and THRB (By similarity). {ECO:0000250, ECO:0000269|PubMed:10362552, ECO:0000269|PubMed:11801738, ECO:0000269|PubMed:17412707, ECO:0000269|PubMed:9679063}.	10438	C1D	Human	Protein	Yes	0.00706345	0.00445116	0.114221	0.00192166	0.00360787	0.594835	0.00401517	0.00555485	0.470579	0.00397147	0.00250231	0.112485	0.668516	No	NA	NA	NA	0.00360699	0.00186085	0.0540775	0.000177554	0.00158671	0.911006	0.0015589	0.0024227	0.520616	0.00160888	0.00108062	0.136528	0.373977	No
18943-4	Prostaglandin reductase 2	PTGR2	Q8N8N7	Functions as 15-oxo-prostaglandin 13-reductase and acts on 15-keto-PGE1, 15-keto-PGE2, 15-keto-PGE1-alpha and 15-keto-PGE2-alpha with highest activity towards 15-keto-PGE2 (PubMed:19000823). Overexpression represses transcriptional activity of PPARG and inhibits adipocyte differentiation (By similarity). {ECO:0000250|UniProtKB:Q8VDQ1, ECO:0000269|PubMed:19000823}.		PTGR2	Human	Protein	Yes	0.00835255	0.00603544	0.168024	0.00579079	0.00483364	0.232216	0.00119934	0.00509832	0.814245	0.00481295	0.00303273	0.112513	0.641707	No	NA	NA	NA	0.0031122	0.00253408	0.220931	0.00373498	0.00211635	0.0790002	0.00174581	0.00222011	0.432523	0.00287474	0.00131094	0.0283162	0.805504	No
16859-100	Endophilin-B1	SHLB1	Q9Y371	May be required for normal outer mitochondrial membrane dynamics (PubMed:15452144). Required for coatomer-mediated retrograde transport in certain cells (By similarity). May recruit other proteins to membranes with high curvature. May promote membrane fusion (PubMed:11604418). Involved in activation of caspase-dependent apoptosis by promoting BAX/BAK1 activation (PubMed:16227588). Isoform 1 acts proapoptotic in fibroblasts (By similarity). Involved in caspase-independent apoptosis during nutrition starvation and involved in the regulation of autophagy. Activates lipid kinase activity of PIK3C3 during autophagy probably by associating with the PI3K complex II (PI3KC3-C2) (PubMed:17891140). Associated with PI3KC3-C2 during autophagy may regulate the trafficking of ATG9A from the Golgi complex to the peripheral cytoplasm for the formation of autophagosomes by inducing Golgi membrane tubulation and fragmentation (PubMed:21068542). Involved in regulation of degradative endocytic trafficking and cytokinesis, probably in the context of PI3KC3-C2 (PubMed:20643123). Isoform 2 acts antiapoptotic in neuronal cells; involved in maintenance of mitochondrial morphology and promotes neuronal viability (By similarity). {ECO:0000250|UniProtKB:Q9JK48, ECO:0000269|PubMed:11604418, ECO:0000269|PubMed:15452144, ECO:0000269|PubMed:17891140, ECO:0000269|PubMed:20643123, ECO:0000269|PubMed:21068542}.	51100	SH3GLB1	Human	Protein	Yes	0.0051646	0.00548976	0.34803	0.00812493	0.00527218	0.124751	0.00139378	0.00532289	0.793692	0.00491007	0.00309415	0.112538	0.666854	No	NA	NA	NA	0.00219897	0.00230233	0.340751	0.00367147	0.0023165	0.11444	0.000608903	0.00232094	0.793303	0.00216191	0.00133554	0.105499	0.64641	No
2843-13	Kunitz-type protease inhibitor 2	SPINT2	O43291	Inhibitor of HGF activator. Also inhibits plasmin, plasma and tissue kallikrein, and factor XIa.	10653	SPINT2	Human	Protein	Yes	0.0122277	0.0101151	0.228238	0.00910171	0.00568158	0.110617	-0.000720681	0.00726033	0.921022	0.00649322	0.00409193	0.11255	0.467799	No	NA	NA	NA	0.00808565	0.00421789	0.0567556	0.00589073	0.00247984	0.0183983	0.00150323	0.00316413	0.635212	0.00490279	0.00177136	0.0056434	0.390141	No
12573-80	Tripartite motif-containing protein 3	TRIM3	O75382	Probably involved in vesicular trafficking via its association with the CART complex (PubMed:15772161). The CART complex is necessary for efficient transferrin receptor recycling but not for EGFR degradation (PubMed:15772161). Positively regulates motility of microtubule-dependent motor protein KIF21B (By similarity). {ECO:0000250|UniProtKB:Q9R1R2, ECO:0000269|PubMed:15772161}.		TRIM3	Human	Protein	Yes	0.00614791	0.0165085	0.710009	-0.0197582	0.0101248	0.0522894	-0.00844102	0.0127996	0.5103	-0.0113531	0.00715599	0.112623	0.393617	No	NA	NA	NA	0.00387857	0.00692074	0.575855	-0.00443605	0.00447881	0.323056	0.00343978	0.00558175	0.538381	-0.000289409	0.00311852	0.92606	0.434692	No
19154-41	Glia-derived nexin	Protease nexin I	P07093	Serine protease inhibitor with activity toward thrombin, trypsin, and urokinase. Promotes neurite extension by inhibiting thrombin. Binds heparin.	5270	SERPINE2	Human	Protein	Yes	0.0438185	0.0194848	0.0256819	0.0103928	0.0102264	0.31063	0.000276132	0.0124569	0.982335	0.0116185	0.0073244	0.112678	0.167427	No	NA	NA	NA	0.0253583	0.00807229	0.00195352	0.00522129	0.0044914	0.246306	0.000415086	0.00543154	0.939155	0.0067	0.00318119	0.0351929	0.0335423	No
8004-15	Glyceraldehyde-3-phosphate dehydrogenase, testis-specific	G3PT	O14556	May play an important role in regulating the switch between different pathways for energy production during spermiogenesis and in the spermatozoon. Required for sperm motility and male fertility (By similarity). {ECO:0000250}.	26330	GAPDHS	Human	Protein	Yes	-0.00848753	0.00730566	0.2468	-0.00589303	0.00676432	0.384612	-0.00434506	0.00557284	0.436437	-0.0058761	0.00370649	0.112886	0.903365	No	NA	NA	NA	-0.00216905	0.00307103	0.480878	-0.00144278	0.00297662	0.628375	-0.00210968	0.0024291	0.386092	-0.00193209	0.00160464	0.228565	0.981022	No
13486-9	Polycystin-2	PKD2	Q13563	Component of a heteromeric calcium-permeable ion channel formed by PKD1 and PKD2 that is activated by interaction between PKD1 and a Wnt family member, such as WNT3A and WNT9B (PubMed:27214281). Can also form a functional, homotetrameric ion channel (PubMed:29899465). Functions as a cation channel involved in fluid-flow mechanosensation by the primary cilium in renal epithelium (PubMed:18695040). Functions as outward-rectifying K(+) channel, but is also permeable to Ca(2+), and to a much lesser degree also to Na(+) (PubMed:11854751, PubMed:15692563, PubMed:27071085, PubMed:27991905). May contribute to the release of Ca(2+) stores from the endoplasmic reticulum (PubMed:11854751, PubMed:20881056). Together with TRPV4, forms mechano- and thermosensitive channels in cilium (PubMed:18695040). PKD1 and PKD2 may function through a common signaling pathway that is necessary to maintain the normal, differentiated state of renal tubule cells. Acts as a regulator of cilium length, together with PKD1. The dynamic control of cilium length is essential in the regulation of mechanotransductive signaling. The cilium length response creates a negative feedback loop whereby fluid shear-mediated deflection of the primary cilium, which decreases intracellular cAMP, leads to cilium shortening and thus decreases flow-induced signaling. Also involved in left-right axis specification via its role in sensing nodal flow; forms a complex with PKD1L1 in cilia to facilitate flow detection in left-right patterning. Detection of asymmetric nodal flow gives rise to a Ca(2+) signal that is required for normal, asymmetric expression of genes involved in the specification of body left-right laterality (By similarity). {ECO:0000250|UniProtKB:O35245, ECO:0000269|PubMed:11854751, ECO:0000269|PubMed:15692563, ECO:0000269|PubMed:16551655, ECO:0000269|PubMed:18695040, ECO:0000269|PubMed:20881056, ECO:0000269|PubMed:27214281, ECO:0000269|PubMed:27991905, ECO:0000269|PubMed:29899465, ECO:0000305}.		PKD2	Human	Protein	Yes	-0.00780414	0.00864926	0.368058	-0.00204056	0.00535916	0.703753	-0.00907731	0.0058459	0.121957	-0.00569401	0.00359333	0.113056	0.650765	No	NA	NA	NA	-0.00435012	0.00362163	0.231203	-0.00108191	0.00235509	0.646412	-0.00248375	0.00255768	0.332598	-0.00221396	0.00156288	0.156601	0.744499	No
7953-20	Signaling lymphocytic activation molecule	SLAF1	Q13291	Self-ligand receptor of the signaling lymphocytic activation molecule (SLAM) family. SLAM receptors triggered by homo- or heterotypic cell-cell interactions are modulating the activation and differentiation of a wide variety of immune cells and thus are involved in the regulation and interconnection of both innate and adaptive immune response. Activities are controlled by presence or absence of small cytoplasmic adapter proteins, SH2D1A/SAP and/or SH2D1B/EAT-2. SLAMF1-induced signal-transduction events in T-lymphocytes are different from those in B-cells. Two modes of SLAMF1 signaling seem to exist: one depending on SH2D1A (and perhaps SH2D1B) and another in which protein-tyrosine phosphatase 2C (PTPN11)-dependent signal transduction operates. Initially it has been proposed that association with SH2D1A prevents binding to inhibitory effectors including INPP5D/SHIP1 and PTPN11/SHP-2 (PubMed:11806999). However, signaling is also regulated by SH2D1A which can simultaneously interact with and recruit FYN which subsequently phosphorylates and activates SLAMF1 (PubMed:12458214). Mediates IL-2-independent proliferation of activated T-cells during immune responses and induces IFN-gamma production (By similarity). Downstreaming signaling involves INPP5D, DOK1 and DOK2 leading to inhibited IFN-gamma production in T-cells, and PRKCQ, BCL10 and NFKB1 leading to increased T-cell activation and Th2 cytokine production (By similarity). Promotes T-cell receptor-induced IL-4 secretion by CD4(+) cells (By similarity). Inhibits antigen receptor-mediated production of IFN-gamma, but not IL-2, in CD4(-)/CD8(-) T-cells (By similarity). Required for IL-4 production by germinal centers T follicular helper (T(Fh))cells (By similarity). May inhibit CD40-induced signal transduction in monocyte-derived dendritic cells (PubMed:16317102). May play a role in allergic responses and may regulate allergen-induced Th2 cytokine and Th1 cytokine secretion (By similarity). In conjunction with SLAMF6 controls the transition between positive selection and the subsequent expansion and differentiation of the thymocytic natural killer T (NKT) cell lineage. Involved in the peripheral differentiation of indifferent natural killer T (iNKT) cells toward a regulatory NKT2 type (By similarity). In macrophages involved in down-regulation of IL-12, TNF-alpha and nitric oxide in response to lipopolysaccharide (LPS) (By similarity). In B-cells activates the ERK signaling pathway independently of SH2D1A but implicating both, SYK and INPP5D, and activates Akt signaling dependent on SYK and SH2D1A (By similarity). In B-cells also activates p38 MAPK and JNK1 and JNK2 (PubMed:20231852). In conjunction with CD84/SLAMF5 and SLAMF6 may be a negative regulator of the humoral immune response (By similarity). Involved in innate immune response against Gram-negative bacteria in macrophages; probably recognizes OmpC and/or OmpF on the bacterial surface, regulates phagosome maturation and recruitment of the PI3K complex II (PI3KC3-C2) leading to accumulation of PdtIns(3)P and NOX2 activity in the phagosomes (PubMed:20818396). {ECO:0000250|UniProtKB:Q9QUM4, ECO:0000269|PubMed:16317102, ECO:0000269|PubMed:20231852, ECO:0000269|PubMed:20818396, ECO:0000305|PubMed:11806999, ECO:0000305|PubMed:12458214}.; (Microbial infection) Acts as a receptor for Measles virus; also including isoform 4. {ECO:0000269|PubMed:10972291, ECO:0000269|PubMed:25710480}.	6504	SLAMF1	Human	Protein	Yes	0.000675762	0.0081839	0.93428	0.00535089	0.00450174	0.235885	0.00662782	0.00547716	0.227582	0.00507184	0.00320077	0.113064	0.829821	No	NA	NA	NA	-0.00144871	0.0034309	0.673322	0.000945062	0.00198399	0.634308	0.00184589	0.00239304	0.441346	0.000855394	0.00139533	0.539848	0.731844	No
14205-6	Protein HEXIM2	HEXI2	Q96MH2	Transcriptional regulator which functions as a general RNA polymerase II transcription inhibitor (PubMed:15713661, PubMed:15713662). Core component of the 7SK RNP complex: in cooperation with 7SK snRNA sequesters P-TEFb in a large inactive 7SK snRNP complex preventing RNA polymerase II phosphorylation and subsequent transcriptional elongation (PubMed:15713661, PubMed:15713662). {ECO:0000269|PubMed:15713661, ECO:0000269|PubMed:15713662}.		HEXIM2	Human	Protein	Yes	-0.00450868	0.0123081	0.714539	-0.00788625	0.00713187	0.270048	-0.00887833	0.00796408	0.266188	-0.00772792	0.00487788	0.113131	0.956108	No	NA	NA	NA	0.0016507	0.00516267	0.749522	-0.0022694	0.00313963	0.470566	-0.000555675	0.00348244	0.873375	-0.000966979	0.00212514	0.649095	0.801265	No
3616-3	N-acetylglucosamine-6-sulfatase	GNS	P15586	NA	2799	GNS	Human	Protein	Yes	0.00899303	0.00590495	0.129448	0.00356727	0.00430972	0.408734	0.00248907	0.00420901	0.554898	0.00424907	0.00268254	0.1132	0.655305	No	NA	NA	NA	0.00149885	0.00248947	0.547848	0.00158314	0.00189414	0.404183	0.00263579	0.0018279	0.15077	0.00199085	0.00116297	0.0869209	0.900378	No
10510-62	SLP adapter and CSK-interacting membrane protein	SCIMP	Q6UWF3	Lipid tetraspanin-associated transmembrane adapter/mediator that acts as a scaffold for Src-family kinases and other signaling proteins in immune cells (PubMed:21930792). It is involved in major histocompatibility complex class II (MHC-II) signaling transduction in B cells, where it is required in generating the calcium response and enhancing ERK activity upon MHC-II stimulation (PubMed:21930792). In dendritic cells, it is involved in sustaining CLEC7A/DECTIN1 signaling after CLEC7A activation by fungal beta-glucans (By similarity). It also acts as an agonist-inducible signaling adapter for TLR1, TLR2, TLR3, TLR4, and TLR7 by selectively enabling the expression of pro-inflammatory cytokines IL6 and IL12B in macrophages and acting as a scaffold for phosphorylation of Toll-like receptors by Src-family kinases (By similarity). {ECO:0000250|UniProtKB:Q3UU41, ECO:0000269|PubMed:21930792}.	388325	SCIMP	Human	Protein	Yes	-0.0107532	0.0052869	0.0433627	-0.00227868	0.00514111	0.658043	-0.00121056	0.00596817	0.839456	-0.00496542	0.00313596	0.113334	0.393095	No	NA	NA	NA	-0.00535896	0.00220734	0.0161336	-0.00102408	0.00225956	0.650844	-0.000939377	0.00260176	0.718415	-0.00262234	0.00134984	0.0520514	0.292909	No
17786-5	Geranylgeranyl pyrophosphate synthase	GGPPS	O95749	Catalyzes the trans-addition of the three molecules of IPP onto DMAPP to form geranylgeranyl pyrophosphate, an important precursor of carotenoids and geranylated proteins. {ECO:0000269|PubMed:32403198}.	9453	GGPS1	Human	Protein	Yes	-0.0083195	0.00779049	0.286933	-0.00279208	0.00433867	0.520557	-0.00591795	0.00497277	0.235337	-0.00476848	0.00301457	0.113693	0.791082	No	NA	NA	NA	-0.00227501	0.00327316	0.487881	-0.00153861	0.00190588	0.42038	-0.000434382	0.00217524	0.84191	-0.00125475	0.00131308	0.339287	0.877403	No
13103-125	Chorionic somatomammotropin hormone	CSH	P0DML2 P0DML3	NA	1442 1443	CSH1 CSH2	Human	Protein	Yes	0.022633	0.00958211	0.0191988	0.00515502	0.00507848	0.311202	-0.000137898	0.005874	0.981293	0.00562492	0.00356582	0.114691	0.127351	No	NA	NA	NA	0.0107408	0.00400215	0.0079295	0.00321921	0.00222668	0.149692	0.00206186	0.00255737	0.420998	0.00392093	0.00154853	0.0113402	0.171051	No
15315-64	Copper homeostasis protein cutC homolog	CUTC	Q9NTM9	May play a role in copper homeostasis. Can bind one Cu(1+) per subunit. {ECO:0000269|PubMed:16182249, ECO:0000269|PubMed:19878721}.		CUTC	Human	Protein	Yes	0.00454016	0.00731428	0.535532	0.00298838	0.00669839	0.655945	0.0117694	0.00702861	0.0954938	0.00636552	0.00404154	0.115251	0.635216	No	NA	NA	NA	0.000213182	0.00307084	0.944728	0.000606168	0.00294513	0.837124	0.00478144	0.00306734	0.120515	0.0018335	0.00174709	0.293965	0.502645	No
19209-6	NF-kappa-B inhibitor alpha	IKB-alpha	P25963	Inhibits the activity of dimeric NF-kappa-B/REL complexes by trapping REL dimers in the cytoplasm through masking of their nuclear localization signals. On cellular stimulation by immune and pro-inflammatory responses, becomes phosphorylated promoting ubiquitination and degradation, enabling the dimeric RELA to translocate to the nucleus and activate transcription. {ECO:0000269|PubMed:7479976}.	4792	NFKBIA	Human	Protein	Yes	-0.00715254	0.00632597	0.259637	-0.000962469	0.00588188	0.870173	-0.00858901	0.00591045	0.147636	-0.00548261	0.00348115	0.115269	0.626101	No	NA	NA	NA	-0.00446602	0.00264223	0.0926377	0.000816393	0.00258476	0.752421	-0.0021915	0.00258549	0.397599	-0.00191033	0.00150327	0.203805	0.35696	No
5763-67	Beta-defensin 104	HBD-4	Q8WTQ1	Has antimicrobial activity. Synergistic effects with lysozyme and DEFB103. {ECO:0000269|PubMed:11481241}.	140596	DEFB104A	Human	Protein	Yes	-0.0210585	0.00830192	0.012007	-0.00502586	0.00487442	0.303656	0.00401411	0.00704699	0.569533	-0.00568507	0.00361	0.1153	0.0691904	No	NA	NA	NA	-0.00863853	0.00348455	0.0140522	-0.00337039	0.00213541	0.115946	-0.00195642	0.00307212	0.524917	-0.00406727	0.00156631	0.00941165	0.3167	No
9719-145	Matrix metalloproteinase-16	MMP-16	P51512	Endopeptidase that degrades various components of the extracellular matrix, such as collagen type III and fibronectin. Activates progelatinase A. Involved in the matrix remodeling of blood vessels. Isoform short cleaves fibronectin and also collagen type III, but at lower rate. It has no effect on type I, II, IV and V collagen. However, upon interaction with CSPG4, it may be involved in degradation and invasion of type I collagen by melanoma cells. {ECO:0000269|PubMed:11278606}.	4325	MMP16	Human	Protein	Yes	-0.00483767	0.00478416	0.313227	-0.00276949	0.00264997	0.297139	-0.00284327	0.00396905	0.47455	-0.00315031	0.00200171	0.115532	0.927265	No	NA	NA	NA	-0.00227539	0.00200515	0.257916	-0.000611987	0.0011669	0.600496	-0.00233479	0.00172534	0.177407	-0.00136439	0.000870701	0.117113	0.625469	No
11382-5	Biliverdin reductase A	BIEA	P53004	Reduces the gamma-methene bridge of the open tetrapyrrole, biliverdin IX alpha, to bilirubin with the concomitant oxidation of a NADH or NADPH cofactor (PubMed:8631357, PubMed:8424666, PubMed:7929092). Uses the reactants NADH or NADPH depending on the pH; NADH is used at the acidic pH range (6-6.9) and NADPH at the alkaline range (8.5-8.7) (PubMed:8631357, PubMed:8424666, PubMed:7929092). NADPH, however, is the probable reactant in biological systems (PubMed:7929092). {ECO:0000269|PubMed:7929092, ECO:0000269|PubMed:8424666, ECO:0000269|PubMed:8631357}.	644	BLVRA	Human	Protein	Yes	0.0261995	0.0150242	0.0828257	0.00911432	0.0070701	0.198723	0.000799627	0.00833749	0.923684	0.00798291	0.00507534	0.115746	0.326605	No	NA	NA	NA	0.0150641	0.00625644	0.0170167	0.00256906	0.00311443	0.41034	0.00214234	0.00363253	0.55597	0.00397237	0.00221172	0.0724856	0.165314	No
12012-33	Fc_MOUSE	Fc_MOUSE	Q99LC4	NA			Mouse	Protein	No	-0.00367524	0.00636577	0.564398	-0.00353064	0.00444461	0.427851	-0.00369677	0.00301759	0.221895	-0.00364847	0.00232421	0.116469	0.999512	No	NA	NA	NA	0.00144843	0.00267019	0.588154	-0.00143262	0.00195391	0.464223	-0.0018958	0.00131399	0.150546	-0.00129422	0.00100945	0.199804	0.530033	No
5736-1	Trem-like transcript 2 protein	TRML2	Q5T2D2	Cell surface receptor that may play a role in the innate and adaptive immune response. Acts as a counter-receptor for CD276 and interaction with CD276 on T-cells enhances T-cell activation. {ECO:0000269|PubMed:12645956, ECO:0000269|PubMed:18650384}.	79865	TREML2	Human	Protein	Yes	0.0137976	0.00631103	0.0300317	0.000733341	0.00361448	0.839412	0.00506337	0.00533216	0.343391	0.00424374	0.00270347	0.116476	0.196072	No	NA	NA	NA	0.00602199	0.00264416	0.023884	-0.000745901	0.00158797	0.639027	0.00102047	0.00232883	0.661692	0.00104103	0.00117527	0.375738	0.0900446	No
18172-71	Histone chaperone ASF1A	ASF1A	Q9Y294	Histone chaperone that facilitates histone deposition and histone exchange and removal during nucleosome assembly and disassembly (PubMed:10759893, PubMed:11897662, PubMed:12842904, PubMed:14718166, PubMed:15664198, PubMed:16151251, PubMed:21454524). Cooperates with chromatin assembly factor 1 (CAF-1) to promote replication-dependent chromatin assembly and with HIRA to promote replication-independent chromatin assembly (PubMed:11897662, PubMed:14718166, PubMed:15664198). Promotes homologous recombination-mediated repair of double-strand breaks (DSBs) at stalled or collapsed replication forks: acts by mediating histone replacement at DSBs, leading to recruitment of the MMS22L-TONSL complex and subsequent loading of RAD51 (PubMed:29478807). Also involved in the nuclear import of the histone H3-H4 dimer together with importin-4 (IPO4): specifically recognizes and binds newly synthesized histones with the monomethylation of H3 'Lys-9' and acetylation at 'Lys-14' (H3K9me1K14ac) marks, and diacetylation at 'Lys-5' and 'Lys-12' of H4 (H4K5K12ac) marks in the cytosol (PubMed:21454524, PubMed:29408485). Required for the formation of senescence-associated heterochromatin foci (SAHF) and efficient senescence-associated cell cycle exit (PubMed:15621527). {ECO:0000269|PubMed:10759893, ECO:0000269|PubMed:11897662, ECO:0000269|PubMed:12842904, ECO:0000269|PubMed:14718166, ECO:0000269|PubMed:15621527, ECO:0000269|PubMed:15664198, ECO:0000269|PubMed:16151251, ECO:0000269|PubMed:21454524, ECO:0000269|PubMed:29408485, ECO:0000269|PubMed:29478807}.	25842	ASF1A	Human	Protein	Yes	0.00217518	0.00657814	0.741264	-0.00325638	0.00347472	0.349716	-0.0106264	0.00536575	0.0489381	-0.00418381	0.00266627	0.116609	0.294144	No	NA	NA	NA	0.0023991	0.00275424	0.384833	-0.00123216	0.001528	0.420903	-0.00157669	0.00235851	0.504528	-0.000668904	0.00116255	0.565038	0.466533	No
11596-47	Zinc finger protein 75D	ZN75D	P51815	May be involved in transcriptional regulation.		ZNF75D	Human	Protein	Yes	-0.000741912	0.00373073	0.842583	-0.000666278	0.0029719	0.822818	-0.00905702	0.0036777	0.0145797	-0.00308245	0.00196493	0.116709	0.157733	No	NA	NA	NA	-0.00195357	0.0015584	0.211551	0.000537029	0.00130585	0.681295	-0.00343859	0.00160908	0.0337331	-0.00131287	0.000849896	0.122409	0.14078	No
8067-21	Potassium voltage-gated channel subfamily E member 3	KCNE3	Q9Y6H6	Ancillary protein that assembles as a beta subunit with a voltage-gated potassium channel complex of pore-forming alpha subunits. Modulates the gating kinetics and enhances stability of the channel complex. Assembled with KCNB1 modulates the gating characteristics of the delayed rectifier voltage-dependent potassium channel KCNB1 (PubMed:12954870). Associated with KCNC4/Kv3.4 is proposed to form the subthreshold voltage-gated potassium channel in skeletal muscle and to establish the resting membrane potential (RMP) in muscle cells. Associated with KCNQ1/KCLQT1 may form the intestinal cAMP-stimulated potassium channel involved in chloride secretion that produces a current with nearly instantaneous activation with a linear current-voltage relationship. {ECO:0000250|UniProtKB:Q9JJV7, ECO:0000269|PubMed:10646604, ECO:0000269|PubMed:12954870}.	10008	KCNE3	Human	Protein	Yes	-0.0134232	0.00700898	0.0569917	-0.0030601	0.00478609	0.523254	-0.00210161	0.00926867	0.820839	-0.00570107	0.00363572	0.116865	0.434058	No	NA	NA	NA	-0.00565997	0.00293938	0.0556673	-0.00139464	0.00210342	0.508012	-0.00234034	0.00403874	0.562879	-0.00276328	0.00157511	0.0793722	0.49522	No
16877-19	Methionine-R-sulfoxide reductase B2, mitochondrial	MSRB2	Q9Y3D2	Methionine-sulfoxide reductase that specifically reduces methionine (R)-sulfoxide back to methionine. While in many cases, methionine oxidation is the result of random oxidation following oxidative stress, methionine oxidation is also a post-translational modification that takes place on specific residue. Upon oxidative stress, may play a role in the preservation of mitochondrial integrity by decreasing the intracellular reactive oxygen species build-up through its scavenging role, hence contributing to cell survival and protein maintenance. {ECO:0000269|PubMed:18424444}.		MSRB2	Human	Protein	Yes	-0.00200154	0.00475873	0.674524	-0.00191607	0.0027709	0.489992	-0.00839993	0.00458228	0.068172	-0.00332386	0.00212225	0.117302	0.45784	No	NA	NA	NA	-0.000107746	0.00199681	0.957025	0.000461395	0.0012188	0.705381	-0.00248793	0.00200645	0.216346	-0.000285239	0.000923562	0.757438	0.451953	No
8079-39	EP300-interacting inhibitor of differentiation 3	EID3	Q8N140	Tissue-specific component of the SMC5-SMC6 complex, a complex involved in repair of DNA double-strand breaks by homologous recombination. The complex may promote sister chromatid homologous recombination by recruiting the SMC1-SMC3 cohesin complex to double-strand breaks. The complex is required for telomere maintenance via recombination and mediates sumoylation of shelterin complex (telosome) components. {ECO:0000269|PubMed:15987788}.; Acts as a repressor of nuclear receptor-dependent transcription possibly by interfering with CREBBP-dependent coactivation. May function as a coinhibitor of other CREBBP/EP300-dependent transcription factors. {ECO:0000269|PubMed:15987788}.	493861	EID3	Human	Protein	Yes	0.00314246	0.00595777	0.598499	0.00684977	0.00442503	0.123089	0.00261535	0.00581253	0.653201	0.00473865	0.00303112	0.117974	0.805401	No	NA	NA	NA	-0.00107203	0.00249942	0.668479	0.00270904	0.00194692	0.165514	0.000689278	0.0025352	0.785974	0.00112227	0.00131365	0.392934	0.480905	No
5617-41	Pro-FMRFamide-related neuropeptide FF	NPFF	O15130	Morphine modulating peptides. Have wide-ranging physiologic effects, including the modulation of morphine-induced analgesia, elevation of arterial blood pressure, and increased somatostatin secretion from the pancreas. Neuropeptide FF potentiates and sensitizes ASIC1 and ASIC3 channels. {ECO:0000269|PubMed:11587714}.	8620	NPFF	Human	Protein	Yes	0.0305526	0.00961661	0.00173934	0.000988095	0.00727353	0.892067	0.000452619	0.00655391	0.945006	0.00678515	0.00434388	0.118287	0.0215246	No	NA	NA	NA	0.0139556	0.00401317	0.000628838	0.0014178	0.00319554	0.657714	0.00117284	0.00285661	0.681799	0.00406659	0.00188122	0.0306436	0.0203925	No
10013-34	Fc_MOUSE	Fc_MOUSE	Q99LC4	NA			Mouse	Protein	No	0.00300433	0.00344999	0.384961	0.00176464	0.0027614	0.523473	0.00355141	0.00292552	0.226108	0.00270718	0.00173553	0.118793	0.901586	No	NA	NA	NA	0.000249775	0.00144979	0.863399	0.000498863	0.00121435	0.681621	-7.06924e-05	0.00127999	0.956008	0.000234648	0.00075287	0.75529	0.949161	No
2649-77	Intercellular adhesion molecule 3	sICAM-3	P32942	ICAM proteins are ligands for the leukocyte adhesion protein LFA-1 (integrin alpha-L/beta-2) (PubMed:1448173). ICAM3 is also a ligand for integrin alpha-D/beta-2. In association with integrin alpha-L/beta-2, contributes to apoptotic neutrophil phagocytosis by macrophages (PubMed:23775590). {ECO:0000269|PubMed:1448173, ECO:0000269|PubMed:23775590}.	3385	ICAM3	Human	Protein	Yes	0.00349509	0.00604065	0.563555	3.39685e-05	0.00355693	0.992389	0.0110911	0.00466064	0.0182031	0.00399436	0.00256088	0.118817	0.168204	No	NA	NA	NA	0.00114209	0.00253444	0.652777	0.000161174	0.0015633	0.91798	0.00339842	0.00204575	0.0981349	0.00131348	0.00111538	0.238955	0.452355	No
4666-200	No protein	No Protein		NA			Human	Spuriomer	No	0.0134423	0.00427656	0.00194191	0.00213758	0.00238837	0.371781	-0.00376107	0.00382024	0.325976	0.00285428	0.00183031	0.11889	0.00995997	No	NA	NA	NA	0.00584853	0.00179007	0.00129118	0.00108283	0.00104909	0.303146	-0.000532548	0.00166911	0.749992	0.00165729	0.000795654	0.037258	0.0234806	No
2900-53	C-C motif chemokine 14	HCC-1	Q16627	Has weak activities on human monocytes and acts via receptors that also recognize MIP-1 alpha. It induces intracellular Ca(2+) changes and enzyme release, but no chemotaxis, at concentrations of 100-1,000 nM, and is inactive on T-lymphocytes, neutrophils, and eosinophil leukocytes. Enhances the proliferation of CD34 myeloid progenitor cells. The processed form HCC-1(9-74) is a chemotactic factor that attracts monocytes, eosinophils, and T-cells and is a ligand for CCR1, CCR3 and CCR5. {ECO:0000269|PubMed:11085751}.	6358	CCL14	Human	Protein	Yes	0.0104562	0.0074194	0.160395	0.0029326	0.00544761	0.590903	0.00795829	0.00847227	0.348618	0.00607407	0.00389857	0.119227	0.693898	No	NA	NA	NA	0.00334787	0.00311867	0.284427	0.00237775	0.00239048	0.321001	0.00232681	0.00369836	0.529925	0.00265137	0.00168808	0.116266	0.965277	No
14597-5	Semaphorin-6C, cytoplasmic	SEM6C	Q9H3T2	Shows growth cone collapsing activity on dorsal root ganglion (DRG) neurons in vitro. May be a stop signal for the DRG neurons in their target areas, and possibly also for other neurons. May also be involved in the maintenance and remodeling of neuronal connections. {ECO:0000269|PubMed:12110693}.		SEMA6C	Human	Protein	Yes	-0.00363144	0.00431022	0.400567	-0.00413317	0.0050604	0.414957	-0.00766253	0.00668407	0.252916	-0.00458424	0.0029455	0.119624	0.874193	No	NA	NA	NA	-0.00209716	0.00180472	0.246692	-0.00298298	0.00221833	0.180127	-0.00312855	0.00291556	0.284457	-0.00257709	0.001262	0.0411455	0.932406	No
10534-40	Poly [ADP-ribose] polymerase 1	PARP	P09874	Poly-ADP-ribosyltransferase that mediates poly-ADP-ribosylation of proteins and plays a key role in DNA repair (PubMed:17177976, PubMed:18172500, PubMed:20388712, PubMed:19344625, PubMed:19661379, PubMed:21680843, PubMed:23230272, PubMed:25043379, PubMed:26344098, PubMed:32028527, PubMed:30104678, PubMed:33186521, PubMed:31796734, PubMed:32358582, PubMed:34737271, PubMed:34465625, PubMed:18055453, PubMed:22582261, PubMed:26626479, PubMed:26626480, PubMed:32241924). Mediates glutamate, aspartate, serine, histidine or tyrosine ADP-ribosylation of proteins: the ADP-D-ribosyl group of NAD(+) is transferred to the acceptor carboxyl group of target residues and further ADP-ribosyl groups are transferred to the 2'-position of the terminal adenosine moiety, building up a polymer with an average chain length of 20-30 units (PubMed:7852410, PubMed:9315851, PubMed:19764761, PubMed:25043379, PubMed:28190768, PubMed:29954836, PubMed:35393539). Serine ADP-ribosylation of proteins constitutes the primary form of ADP-ribosylation of proteins in response to DNA damage (PubMed:33186521, PubMed:34874266). Specificity for the different amino acids is conferred by interacting factors, such as HPF1 and NMNAT1 (PubMed:28190768, PubMed:29954836, PubMed:32028527, PubMed:33186521, PubMed:34874266, PubMed:34625544, PubMed:33589610). Following interaction with HPF1, catalyzes serine ADP-ribosylation of target proteins; HPF1 confers serine specificity by completing the PARP1 active site (PubMed:28190768, PubMed:29954836, PubMed:32028527, PubMed:33186521, PubMed:34874266, PubMed:34625544, PubMed:33589610). Also catalyzes tyrosine ADP-ribosylation of target proteins following interaction with HPF1 (PubMed:30257210, PubMed:29954836). Following interaction with NMNAT1, catalyzes glutamate and aspartate ADP-ribosylation of target proteins; NMNAT1 confers glutamate and aspartate specificity (By similarity). PARP1 initiates the repair of DNA breaks: recognizes and binds DNA breaks within chromatin and recruits HPF1, licensing serine ADP-ribosylation of target proteins, such as histones (H2BS6ADPr and H3S10ADPr), thereby promoting decompaction of chromatin and the recruitment of repair factors leading to the reparation of DNA strand breaks (PubMed:17177976, PubMed:18172500, PubMed:19344625, PubMed:19661379, PubMed:23230272, PubMed:27067600, PubMed:34874266, PubMed:34465625). HPF1 initiates serine ADP-ribosylation but restricts the polymerase activity of PARP1 in order to limit the length of poly-ADP-ribose chains (PubMed:34732825, PubMed:33683197, PubMed:34795260). In addition to base excision repair (BER) pathway, also involved in double-strand breaks (DSBs) repair: together with TIMELESS, accumulates at DNA damage sites and promotes homologous recombination repair by mediating poly-ADP-ribosylation (PubMed:26344098, PubMed:30356214). Mediates the poly-ADP-ribosylation of a number of proteins, including itself, APLF, CHFR and NFAT5 (PubMed:17396150, PubMed:19764761, PubMed:34049076). In addition to proteins, also able to ADP-ribosylate DNA: catalyzes ADP-ribosylation of DNA strand break termini containing terminal phosphates and a 2'-OH group in single- and double-stranded DNA, respectively (PubMed:27471034). Required for PARP9 and DTX3L recruitment to DNA damage sites (PubMed:23230272). PARP1-dependent PARP9-DTX3L-mediated ubiquitination promotes the rapid and specific recruitment of 53BP1/TP53BP1, UIMC1/RAP80, and BRCA1 to DNA damage sites (PubMed:23230272). PARP1-mediated DNA repair in neurons plays a role in sleep: senses DNA damage in neurons and promotes sleep, facilitating efficient DNA repair (By similarity). In addition to DNA repair, also involved in other processes, such as transcription regulation, programmed cell death, membrane repair, adipogenesis and innate immunity (PubMed:17177976, PubMed:19344625, PubMed:15607977, PubMed:27256882, PubMed:32844745, PubMed:32315358, PubMed:35124853, PubMed:35460603, PubMed:35393539). Acts as a repressor of transcription: binds to nucleosomes and modulates chromatin structure in a manner similar to histone H1, thereby altering RNA polymerase II (PubMed:15607977, PubMed:22464733). Acts both as a positive and negative regulator of transcription elongation, depending on the context (PubMed:27256882, PubMed:35393539). Acts as a positive regulator of transcription elongation by mediating poly-ADP-ribosylation of NELFE, preventing RNA-binding activity of NELFE and relieving transcription pausing (PubMed:27256882). Acts as a negative regulator of transcription elongation in response to DNA damage by catalyzing poly-ADP-ribosylation of CCNT1, disrupting the phase separation activity of CCNT1 and subsequent activation of CDK9 (PubMed:35393539). Involved in replication fork progression following interaction with CARM1: mediates poly-ADP-ribosylation at replication forks, slowing fork progression (PubMed:33412112). Poly-ADP-ribose chains generated by PARP1 also play a role in poly-ADP-ribose-dependent cell death, a process named parthanatos (By similarity). Also acts as a negative regulator of the cGAS-STING pathway (PubMed:32844745, PubMed:32315358, PubMed:35460603). Acts by mediating poly-ADP-ribosylation of CGAS: PARP1 translocates into the cytosol following phosphorylation by PRKDC and catalyzes poly-ADP-ribosylation and inactivation of CGAS (PubMed:35460603). Acts as a negative regulator of adipogenesis: catalyzes poly-ADP-ribosylation of histone H2B on 'Glu-35' (H2BE35ADPr) following interaction with NMNAT1, inhibiting phosphorylation of H2B at 'Ser-36' (H2BS36ph), thereby blocking expression of pro-adipogenetic genes (By similarity). Involved in the synthesis of ATP in the nucleus, together with NMNAT1, PARG and NUDT5 (PubMed:27257257). Nuclear ATP generation is required for extensive chromatin remodeling events that are energy-consuming (PubMed:27257257). {ECO:0000250|UniProtKB:P11103, ECO:0000269|PubMed:15607977, ECO:0000269|PubMed:17177976, ECO:0000269|PubMed:17396150, ECO:0000269|PubMed:18055453, ECO:0000269|PubMed:18172500, ECO:0000269|PubMed:19344625, ECO:0000269|PubMed:19661379, ECO:0000269|PubMed:19764761, ECO:0000269|PubMed:20388712, ECO:0000269|PubMed:21680843, ECO:0000269|PubMed:22464733, ECO:0000269|PubMed:22582261, ECO:0000269|PubMed:23230272, ECO:0000269|PubMed:25043379, ECO:0000269|PubMed:26344098, ECO:0000269|PubMed:26626479, ECO:0000269|PubMed:26626480, ECO:0000269|PubMed:27067600, ECO:0000269|PubMed:27256882, ECO:0000269|PubMed:27257257, ECO:0000269|PubMed:27471034, ECO:0000269|PubMed:28190768, ECO:0000269|PubMed:29954836, ECO:0000269|PubMed:30104678, ECO:0000269|PubMed:30257210, ECO:0000269|PubMed:30356214, ECO:0000269|PubMed:31796734, ECO:0000269|PubMed:32028527, ECO:0000269|PubMed:32241924, ECO:0000269|PubMed:32315358, ECO:0000269|PubMed:32358582, ECO:0000269|PubMed:32844745, ECO:0000269|PubMed:33186521, ECO:0000269|PubMed:33412112, ECO:0000269|PubMed:33589610, ECO:0000269|PubMed:33683197, ECO:0000269|PubMed:34049076, ECO:0000269|PubMed:34465625, ECO:0000269|PubMed:34625544, ECO:0000269|PubMed:34732825, ECO:0000269|PubMed:34737271, ECO:0000269|PubMed:34795260, ECO:0000269|PubMed:34874266, ECO:0000269|PubMed:35124853, ECO:0000269|PubMed:35393539, ECO:0000269|PubMed:35460603, ECO:0000269|PubMed:7852410, ECO:0000269|PubMed:9315851}.; [Poly [ADP-ribose] polymerase 1, processed C-terminus]: Promotes AIFM1-mediated apoptosis (PubMed:33168626). This form, which translocates into the cytoplasm following cleavage by caspase-3 (CASP3) and caspase-7 (CASP7) in response to apoptosis, is auto-poly-ADP-ribosylated and serves as a poly-ADP-ribose carrier to induce AIFM1-mediated apoptosis (PubMed:33168626). {ECO:0000269|PubMed:33168626}.; [Poly [ADP-ribose] polymerase 1, processed N-terminus]: This cleavage form irreversibly binds to DNA breaks and interferes with DNA repair, promoting DNA damage-induced apoptosis. {ECO:0000269|PubMed:35104452}.	142	PARP1	Human	Protein	Yes	-0.000691292	0.00655519	0.916125	-0.00840555	0.00377829	0.0271311	0.00101777	0.00506836	0.841039	-0.00427431	0.0027498	0.120087	0.274645	No	NA	NA	NA	-0.00145819	0.00274738	0.596214	-0.0038465	0.00165903	0.0213518	0.000311987	0.00221007	0.887871	-0.00217951	0.00119477	0.0681208	0.308904	No
8471-53	Allophycocyanin_CYACA	Allophycocyanin_CYACA	Q9TLS8 Q9TLS7	NA	800112	apcA apcB	Cyanidium caldarium	Non-Human	No	0.0086156	0.00597579	0.151036	-0.00374007	0.00291456	0.200778	-0.00805592	0.00396723	0.043531	-0.00339703	0.00218603	0.120191	0.0660758	No	NA	NA	NA	0.00435844	0.00250004	0.0829072	-0.00155179	0.00128153	0.227256	-0.0028558	0.00173548	0.101326	-0.00108613	0.000953069	0.25445	0.0519586	No
14098-28	Cysteine--tRNA ligase, cytoplasmic	SYCC	P49589	Catalyzes the ATP-dependent ligation of cysteine to tRNA(Cys). {ECO:0000269|PubMed:11347887, ECO:0000269|PubMed:30824121}.		CARS	Human	Protein	Yes	0.0165685	0.0112764	0.143422	0.00562975	0.00560358	0.316175	0.00349896	0.0070602	0.620693	0.00635379	0.00409023	0.120326	0.606302	No	NA	NA	NA	0.008321	0.00471772	0.0793943	0.00167971	0.00246596	0.496497	0.00365915	0.00307006	0.234627	0.00329127	0.0017804	0.0645138	0.454278	No
6587-6	Leucine-rich repeat and fibronectin type-III domain-containing protein 5	LRFN5	Q96NI6	Cell adhesion molecule that mediates homophilic cell-cell adhesion in a Ca(2+)-independent manner. Promotes neurite outgrowth in hippocampal neurons. {ECO:0000269|PubMed:18227064, ECO:0000269|PubMed:18585462}.	145581	LRFN5	Human	Protein	Yes	0.00623539	0.00700442	0.374492	0.0061845	0.00427257	0.149203	0.00150158	0.00508581	0.76809	0.00460301	0.00296403	0.120434	0.754574	No	NA	NA	NA	0.00213199	0.00293985	0.469229	0.00116236	0.00188526	0.538177	-0.00105378	0.00221685	0.635023	0.000598279	0.00129041	0.642909	0.632214	No
6401-73	Fc_MOUSE	Fc_MOUSE	Q99LC4	NA			Mouse	Protein	No	0.000694517	0.00851298	0.935065	0.00950571	0.00534876	0.0769393	0.00323807	0.00679823	0.634339	0.00585179	0.00376916	0.120532	0.612168	No	NA	NA	NA	-0.00149215	0.00356889	0.676351	0.00159033	0.00236546	0.502099	0.00199581	0.00296267	0.50126	0.00106275	0.00164142	0.517335	0.718415	No
14587-16	Growth/differentiation factor 11	GDF-11	O95390	Secreted signal that acts globally to regulate anterior/posterior axial patterning during development. May play critical roles in patterning both mesodermal and neural tissues (By similarity). It is required for proper vertebral patterning and orofacial development (PubMed:31215115). Signals through activin receptors type-2, ACVR2A and ACVR2B, and activin receptors type-1, ACVR1B, ACVR1C and TGFBR1 leading to the phosphorylation of SMAD2 and SMAD3 (PubMed:28257634). {ECO:0000250|UniProtKB:Q9Z1W4, ECO:0000269|PubMed:28257634, ECO:0000269|PubMed:31215115}.	10220	GDF11	Human	Protein	Yes	-0.0115733	0.0121347	0.34144	-0.0105669	0.00689418	0.126801	-0.00103402	0.00868754	0.905369	-0.0076586	0.00493382	0.120598	0.649375	No	NA	NA	NA	-0.00824865	0.00506619	0.105162	-0.00510783	0.00302668	0.0929242	0.000909396	0.00378765	0.810486	-0.00374411	0.00214261	0.0805595	0.28607	No
5001-6	Mammaglobin-B	Mammaglobin 2	O75556	May bind androgens and other steroids, may also bind estramustine, a chemotherapeutic agent used for prostate cancer. May be under transcriptional regulation of steroid hormones.	4246	SCGB2A1	Human	Protein	Yes	0.021786	0.00832046	0.00955547	0.00556781	0.00449565	0.216873	-0.00191231	0.00481445	0.691613	0.0047417	0.00305615	0.120775	0.0464162	No	NA	NA	NA	0.010982	0.00346134	0.00176398	0.00445162	0.00195973	0.0240941	0.00127812	0.0020982	0.543071	0.00414377	0.00132338	0.00174092	0.055216	No
9025-5	Alpha-hemoglobin-stabilizing protein	AHSP	Q9NZD4	Acts as a chaperone to prevent the harmful aggregation of alpha-hemoglobin during normal erythroid cell development. Specifically protects free alpha-hemoglobin from precipitation. It is predicted to modulate pathological states of alpha-hemoglobin excess such as beta-thalassemia. {ECO:0000269|PubMed:12066189}.	51327	AHSP	Human	Protein	Yes	-0.00833569	0.00523785	0.113192	-0.0050925	0.00418235	0.224692	9.09158e-05	0.00442056	0.983611	-0.00407698	0.00262801	0.120817	0.447315	No	NA	NA	NA	-0.00382971	0.00219388	0.0825087	-0.00221973	0.00183832	0.228563	-0.00191293	0.00192306	0.320992	-0.00254468	0.0011366	0.0251655	0.785743	No
3055-54	Interleukin-4 receptor subunit alpha	IL-4 sR	P24394	Receptor for both interleukin 4 and interleukin 13. Couples to the JAK1/2/3-STAT6 pathway. The IL4 response is involved in promoting Th2 differentiation. The IL4/IL13 responses are involved in regulating IgE production and, chemokine and mucus production at sites of allergic inflammation. In certain cell types, can signal through activation of insulin receptor substrates, IRS1/IRS2. {ECO:0000269|PubMed:8124718}.; Soluble IL4R (sIL4R) inhibits IL4-mediated cell proliferation and IL5 up-regulation by T-cells. {ECO:0000269|PubMed:8124718}.	3566	IL4R	Human	Protein	Yes	0.000933298	0.00611718	0.878901	-0.00851742	0.00487516	0.0820334	-0.00381184	0.00420387	0.365562	-0.00437953	0.0028241	0.120957	0.474033	No	NA	NA	NA	-0.00130971	0.00256403	0.61009	-0.00405237	0.00214013	0.0596197	-0.00107933	0.00183505	0.557035	-0.00210443	0.00122407	0.085576	0.538864	No
5630-48	CMRF35-like molecule 8	CM35H	Q9UGN4	Inhibitory receptor which may contribute to the down-regulation of cytolytic activity in natural killer (NK) cells, and to the down-regulation of mast cell degranulation (PubMed:10746781, PubMed:16339535, PubMed:9701027). Negatively regulates the Toll-like receptor (TLR) signaling mediated by MYD88 but not TRIF through activation of PTPN6 (PubMed:22043923). {ECO:0000269|PubMed:10746781, ECO:0000269|PubMed:16339535, ECO:0000269|PubMed:22043923, ECO:0000269|PubMed:9701027}.	11314	CD300A	Human	Protein	Yes	-0.0103405	0.00798918	0.197147	-0.0067152	0.00428093	0.118191	0.000788318	0.00539564	0.883978	-0.00479384	0.00309222	0.121072	0.416076	No	NA	NA	NA	-0.00542575	0.00334235	0.106194	-0.00264394	0.00188365	0.16186	0.000458768	0.00235257	0.845572	-0.0020795	0.00134591	0.122335	0.323644	No
12538-19	Regulator of G-protein signaling 7	RGS7	P49802	Regulates G protein-coupled receptor signaling cascades. Inhibits signal transduction by increasing the GTPase activity of G protein alpha subunits, thereby driving them into their inactive GDP-bound form (PubMed:10521509, PubMed:10862767). The RGS7/GNB5 dimer enhances GNAO1 GTPase activity (PubMed:10521509). May play a role in synaptic vesicle exocytosis (PubMed:12659861). Modulates the activity of potassium channels that are activated by GNAO1 in response to muscarinic acetylcholine receptor M2/CHRM2 signaling (PubMed:15897264). {ECO:0000269|PubMed:10521509, ECO:0000269|PubMed:10862767, ECO:0000269|PubMed:15897264, ECO:0000305|PubMed:12659861}.		RGS7	Human	Protein	Yes	-0.00309482	0.00771175	0.688646	-0.00239738	0.00544352	0.660079	-0.0120219	0.00643202	0.0629793	-0.00566721	0.00365798	0.121316	0.484764	No	NA	NA	NA	-0.00165048	0.00323358	0.610358	-0.00253213	0.00238742	0.290044	-0.00611323	0.00279631	0.0298868	-0.00346869	0.00158317	0.0284539	0.505488	No
9512-24	Fc_MOUSE	Fc_MOUSE	Q99LC4	NA			Mouse	Protein	No	0.00696524	0.00343666	0.0441007	0.0024866	0.00284175	0.382528	-0.00061119	0.00336499	0.856044	0.00284246	0.00183551	0.121479	0.285329	No	NA	NA	NA	0.00241948	0.00144633	0.0960214	0.000737693	0.0012502	0.555765	-0.00152748	0.00146363	0.297838	0.000577765	0.000794392	0.467039	0.156707	No
2970-60	Amphiregulin	AREG	P15514	Ligand of the EGF receptor/EGFR. Autocrine growth factor as well as a mitogen for a broad range of target cells including astrocytes, Schwann cells and fibroblasts.	374	AREG	Human	Protein	Yes	0.0192673	0.0123116	0.119271	0.00366455	0.00640074	0.567562	0.00794714	0.00843013	0.346894	0.00728498	0.00471002	0.121935	0.529055	No	NA	NA	NA	0.0106783	0.00513853	0.0390593	0.00110266	0.00281437	0.695592	0.00470996	0.00366932	0.200668	0.00374773	0.00204809	0.0672703	0.250173	No
9523-34	Integral membrane protein 2C	ITM2C	Q9NQX7	Negative regulator of amyloid-beta peptide production. May inhibit the processing of APP by blocking its access to alpha- and beta-secretase. Binding to the beta-secretase-cleaved APP C-terminal fragment is negligible, suggesting that ITM2C is a poor gamma-secretase cleavage inhibitor. May play a role in TNF-induced cell death and neuronal differentiation (By similarity). {ECO:0000250, ECO:0000269|PubMed:18452648, ECO:0000269|PubMed:19366692}.	81618	ITM2C	Human	Protein	Yes	-0.0110252	0.00702878	0.118427	0.00307542	0.0046598	0.50996	-0.0147784	0.00616457	0.0173753	-0.00507955	0.00328603	0.122152	0.0438575	No	NA	NA	NA	-0.00323789	0.00295781	0.275051	0.0017221	0.00204678	0.401068	-0.00562341	0.00269653	0.0382166	-0.00149308	0.0014278	0.295687	0.0757096	No
16302-11	BPI fold-containing family A member 2	SPLC2	Q96DR5	Has strong antibacterial activity against P. aeruginosa. {ECO:0000269|PubMed:24581853}.	140683	BPIFA2	Human	Protein	Yes	-0.00203425	0.00717777	0.777175	-0.00116735	0.00519573	0.822444	-0.00967236	0.00491192	0.0502253	-0.00493993	0.00319601	0.122188	0.445005	No	NA	NA	NA	0.0005774	0.00301083	0.848126	-0.00100166	0.00228287	0.661263	-0.00445578	0.00213949	0.038473	-0.00211641	0.00138587	0.126728	0.327175	No
16857-2	Ras-related protein Rab-2A	RAB2A	P61019	The small GTPases Rab are key regulators of intracellular membrane trafficking, from the formation of transport vesicles to their fusion with membranes. Rabs cycle between active GTP-bound and inactive GDP-bound states. In their active state, drive transport of vesicular carriers from donor organelles to acceptor organelles to regulate the membrane traffic that maintains organelle identity and morphology. Required for protein transport from the endoplasmic reticulum to the Golgi complex. Regulates the compacted morphology of the Golgi. {ECO:0000305|PubMed:26209634}.	5862	RAB2A	Human	Protein	Yes	0.016016	0.0130055	0.21968	0.00945736	0.00704629	0.180942	0.0019395	0.00799717	0.808607	0.00756781	0.00489766	0.122301	0.609816	No	NA	NA	NA	0.00932772	0.00543426	0.087724	0.0048739	0.00309215	0.116432	0.00339181	0.00347977	0.330799	0.00500248	0.00212701	0.0186789	0.653945	No
13658-31	Platelet-derived growth factor C	PDGF-CC	Q9NRA1	Growth factor that plays an essential role in the regulation of embryonic development, cell proliferation, cell migration, survival and chemotaxis. Potent mitogen and chemoattractant for cells of mesenchymal origin. Required for normal skeleton formation during embryonic development, especially for normal development of the craniofacial skeleton and for normal development of the palate. Required for normal skin morphogenesis during embryonic development. Plays an important role in wound healing, where it appears to be involved in three stages: inflammation, proliferation and remodeling. Plays an important role in angiogenesis and blood vessel development. Involved in fibrotic processes, in which transformation of interstitial fibroblasts into myofibroblasts plus collagen deposition occurs. The CUB domain has mitogenic activity in coronary artery smooth muscle cells, suggesting a role beyond the maintenance of the latency of the PDGF domain. In the nucleus, PDGFC seems to have additional function. {ECO:0000269|PubMed:10806482, ECO:0000269|PubMed:10858496, ECO:0000269|PubMed:11297552, ECO:0000269|PubMed:11854040, ECO:0000269|PubMed:12032822, ECO:0000269|PubMed:15061151, ECO:0000269|PubMed:15372073, ECO:0000269|PubMed:15389578, ECO:0000269|PubMed:15728360, ECO:0000269|PubMed:15911618, ECO:0000269|PubMed:16439802, ECO:0000269|PubMed:18055825}.	56034	PDGFC	Human	Protein	Yes	0.0118341	0.0107459	0.272191	0.00502096	0.00591623	0.396997	0.0069756	0.00797781	0.382894	0.0067155	0.00434611	0.122304	0.85642	No	NA	NA	NA	0.00110329	0.00452083	0.807461	0.00229137	0.00259995	0.379123	0.0045603	0.00347081	0.190286	0.00275664	0.00189025	0.144744	0.804196	No
2835-1	X-ray repair cross-complementing protein 6	Ku70	P12956	Single-stranded DNA-dependent ATP-dependent helicase that plays a key role in DNA non-homologous end joining (NHEJ) by recruiting DNA-PK to DNA (PubMed:7957065, PubMed:8621488, PubMed:12145306, PubMed:11493912, PubMed:20493174, PubMed:2466842, PubMed:9742108). Required for double-strand break repair and V(D)J recombination (PubMed:7957065, PubMed:8621488, PubMed:12145306, PubMed:11493912, PubMed:20493174, PubMed:2466842, PubMed:9742108). Also has a role in chromosome translocation (PubMed:7957065, PubMed:8621488, PubMed:12145306, PubMed:11493912, PubMed:20493174, PubMed:2466842, PubMed:9742108). Has a role in chromosome translocation (PubMed:7957065, PubMed:20493174, PubMed:2466842, PubMed:9742108, PubMed:8621488, PubMed:12145306, PubMed:11493912). The DNA helicase II complex binds preferentially to fork-like ends of double-stranded DNA in a cell cycle-dependent manner (PubMed:7957065, PubMed:8621488, PubMed:20493174, PubMed:2466842, PubMed:9742108, PubMed:12145306, PubMed:11493912). It works in the 3'-5' direction (PubMed:20493174, PubMed:2466842, PubMed:9742108, PubMed:7957065, PubMed:8621488, PubMed:12145306, PubMed:11493912). During NHEJ, the XRCC5-XRRC6 dimer performs the recognition step: it recognizes and binds to the broken ends of the DNA and protects them from further resection (PubMed:7957065, PubMed:8621488, PubMed:20493174, PubMed:2466842, PubMed:9742108, PubMed:12145306, PubMed:11493912). Binding to DNA may be mediated by XRCC6 (PubMed:20493174, PubMed:2466842, PubMed:9742108, PubMed:7957065, PubMed:8621488, PubMed:12145306, PubMed:11493912). The XRCC5-XRRC6 dimer acts as regulatory subunit of the DNA-dependent protein kinase complex DNA-PK by increasing the affinity of the catalytic subunit PRKDC to DNA by 100-fold (PubMed:7957065, PubMed:8621488, PubMed:12145306, PubMed:11493912, PubMed:20493174, PubMed:2466842, PubMed:9742108). The XRCC5-XRRC6 dimer is probably involved in stabilizing broken DNA ends and bringing them together (PubMed:7957065, PubMed:8621488, PubMed:12145306, PubMed:11493912, PubMed:20493174, PubMed:2466842, PubMed:9742108). The assembly of the DNA-PK complex to DNA ends is required for the NHEJ ligation step (PubMed:7957065, PubMed:8621488, PubMed:12145306, PubMed:11493912, PubMed:20493174, PubMed:2466842, PubMed:9742108). Probably also acts as a 5'-deoxyribose-5-phosphate lyase (5'-dRP lyase), by catalyzing the beta-elimination of the 5' deoxyribose-5-phosphate at an abasic site near double-strand breaks (PubMed:20383123). 5'-dRP lyase activity allows to 'clean' the termini of abasic sites, a class of nucleotide damage commonly associated with strand breaks, before such broken ends can be joined (PubMed:20383123). The XRCC5-XRRC6 dimer together with APEX1 acts as a negative regulator of transcription (PubMed:8621488). In association with NAA15, the XRCC5-XRRC6 dimer binds to the osteocalcin promoter and activates osteocalcin expression (PubMed:12145306). Plays a role in the regulation of DNA virus-mediated innate immune response by assembling into the HDP-RNP complex, a complex that serves as a platform for IRF3 phosphorylation and subsequent innate immune response activation through the cGAS-STING pathway (PubMed:28712728). {ECO:0000269|PubMed:11493912, ECO:0000269|PubMed:12145306, ECO:0000269|PubMed:20383123, ECO:0000269|PubMed:20493174, ECO:0000269|PubMed:2466842, ECO:0000269|PubMed:28712728, ECO:0000269|PubMed:7957065, ECO:0000269|PubMed:8621488, ECO:0000269|PubMed:9742108}.	2547	XRCC6	Human	Protein	Yes	0.0105581	0.00913283	0.249125	0.00589438	0.0052978	0.267107	0.00320456	0.00672544	0.634216	0.00584341	0.00378703	0.12283	0.810365	No	NA	NA	NA	0.00393915	0.00383331	0.305453	0.00328694	0.00232442	0.158768	0.00251831	0.002929	0.390869	0.00316466	0.00164465	0.0543283	0.954906	No
17145-1	Protein S100-A8/A9 heterodimer	S100A8/S100A9	P05109, P06702	NA	6279 6280	S100A8 S100A9	Human	Protein	Yes	0.00829404	0.00867305	0.340148	0.00242221	0.00663561	0.715443	0.0128322	0.0084495	0.130316	0.00689855	0.00447161	0.122892	0.614431	No	NA	NA	NA	0.00233134	0.0036425	0.522927	0.00130297	0.00291602	0.655442	0.00773258	0.00366613	0.0360905	0.00338201	0.00193392	0.080329	0.367922	No
13386-248	E3 ubiquitin-protein ligase RNF34	RNF34	Q969K3	E3 ubiquitin-protein ligase that regulates several biological processes through the ubiquitin-mediated proteasomal degradation of various target proteins. Ubiquitinates the caspases CASP8 and CASP10, promoting their proteasomal degradation, to negatively regulate cell death downstream of death domain receptors in the extrinsic pathway of apoptosis (PubMed:15069192). May mediate 'Lys-48'-linked polyubiquitination of RIPK1 and its subsequent proteasomal degradation thereby indirectly regulating the tumor necrosis factor-mediated signaling pathway (Ref.13). Negatively regulates p53/TP53 through its direct ubiquitination and targeting to proteasomal degradation (PubMed:17121812). Indirectly, may also negatively regulate p53/TP53 through ubiquitination and degradation of SFN (PubMed:18382127). Mediates PPARGC1A proteasomal degradation probably through ubiquitination thereby indirectly regulating the metabolism of brown fat cells (PubMed:22064484). Possibly involved in innate immunity, through 'Lys-48'-linked polyubiquitination of NOD1 and its subsequent proteasomal degradation (PubMed:25012219). {ECO:0000269|PubMed:12118383, ECO:0000269|PubMed:15069192, ECO:0000269|PubMed:15897238, ECO:0000269|PubMed:17121812, ECO:0000269|PubMed:22064484, ECO:0000269|PubMed:25012219, ECO:0000269|Ref.13, ECO:0000303|PubMed:18382127}.		RNF34	Human	Protein	Yes	0.00367119	0.00354687	0.301974	0.001147	0.00339044	0.735462	0.00317236	0.00258313	0.220756	0.00274074	0.00177793	0.123187	0.853123	No	NA	NA	NA	0.00146417	0.00148802	0.326394	0.000497776	0.00149017	0.738672	0.00179234	0.00112363	0.112156	0.00136071	0.000768319	0.0765568	0.783589	No
6572-10	Leucine-rich repeat transmembrane neuronal protein 4	LRRT4	Q86VH4	May play a role in the development and maintenance of the vertebrate nervous system. Exhibits strong synaptogenic activity, restricted to excitatory presynaptic differentiation (By similarity). {ECO:0000250}.	80059	LRRTM4	Human	Protein	Yes	0.00826073	0.00424727	0.0532725	0.0005023	0.00325222	0.8774	0.00432198	0.00516532	0.403678	0.00356027	0.00230965	0.1232	0.344617	No	NA	NA	NA	0.00352271	0.00178077	0.0493674	0.000227645	0.0014294	0.873613	-0.000242659	0.00225586	0.914439	0.0011731	0.000999361	0.240456	0.276336	No
3029-52	CD209 antigen	DC-SIGN	Q9NNX6	Pathogen-recognition receptor expressed on the surface of immature dendritic cells (DCs) and involved in initiation of primary immune response. Thought to mediate the endocytosis of pathogens which are subsequently degraded in lysosomal compartments. The receptor returns to the cell membrane surface and the pathogen-derived antigens are presented to resting T-cells via MHC class II proteins to initiate the adaptive immune response. {ECO:0000269|PubMed:11859097}.; On DCs it is a high affinity receptor for ICAM2 and ICAM3 by binding to mannose-like carbohydrates. May act as a DC rolling receptor that mediates transendothelial migration of DC presursors from blood to tissues by binding endothelial ICAM2. Seems to regulate DC-induced T-cell proliferation by binding to ICAM3 on T-cells in the immunological synapse formed between DC and T-cells. {ECO:0000269|PubMed:10721995, ECO:0000269|PubMed:11017109, ECO:0000269|PubMed:12574325}.; (Microbial infection) Acts as an attachment receptor for HIV-1 and HIV-2. {ECO:0000269|PubMed:11799126, ECO:0000269|PubMed:12502850, ECO:0000269|PubMed:1518869}.; (Microbial infection) Acts as an attachment receptor for Ebolavirus. {ECO:0000269|PubMed:12502850, ECO:0000269|PubMed:12504546}.; (Microbial infection) Acts as an attachment receptor for Cytomegalovirus. {ECO:0000269|PubMed:12433371, ECO:0000269|PubMed:22496863}.; (Microbial infection) Acts as an attachment receptor for HCV. {ECO:0000269|PubMed:15371595, ECO:0000269|PubMed:16816373}.; (Microbial infection) Acts as an attachment receptor for Dengue virus. {ECO:0000269|PubMed:12682107}.; (Microbial infection) Acts as an attachment receptor for Measles virus. {ECO:0000269|PubMed:16537615}.; (Microbial infection) Acts as an attachment receptor for Herpes simplex virus 1. {ECO:0000269|PubMed:18796707}.; (Microbial infection) Acts as an attachment receptor for Influenzavirus A. {ECO:0000269|PubMed:21191006}.; (Microbial infection) Acts as an attachment receptor for SARS-CoV. {ECO:0000269|PubMed:15140961}.; (Microbial infection) Acts as an attachment receptor for Japanese encephalitis virus. {ECO:0000269|PubMed:24623090}.; (Microbial infection) Acts as an attachment receptor for Lassa virus (PubMed:23966408). Acts as an attachment receptor for Marburg virusn. {ECO:0000269|PubMed:15479853}.; (Microbial infection) Acts as an attachment receptor for Respiratory syncytial virus. {ECO:0000269|PubMed:22090124}.; (Microbial infection) Acts as an attachment receptor for Rift valley fever virus and uukuniemi virus. {ECO:0000269|PubMed:21767814}.; (Microbial infection) Acts as an attachment receptor for West-nile virus. {ECO:0000269|PubMed:16415006}.; (Microbial infection) Probably recognizes in a calcium-dependent manner high mannose N-linked oligosaccharides in a variety of bacterial pathogen antigens, including Leishmania pifanoi LPG, Lewis-x antigen in Helicobacter pylori LPS, mannose in Klebsiella pneumonae LPS, di-mannose and tri-mannose in Mycobacterium tuberculosis ManLAM and Lewis-x antigen in Schistosoma mansoni SEA (PubMed:16379498). Recognition of M.tuberculosis by dendritic cells occurs partially via this molecule (PubMed:16092920, PubMed:21203928). {ECO:0000269|PubMed:16092920, ECO:0000269|PubMed:16379498, ECO:0000269|PubMed:21203928}.	30835	CD209	Human	Protein	Yes	-0.00326024	0.010363	0.753411	0.0159814	0.00599104	0.008217	-0.00142717	0.00646208	0.825417	0.00622908	0.00404491	0.123565	0.0866385	No	NA	NA	NA	-0.00365131	0.00433939	0.401174	0.00709442	0.0026323	0.00758706	-0.00146153	0.00281622	0.604318	0.00199586	0.00175814	0.256288	0.0309245	No
14256-4	Fc_MOUSE	Fc_MOUSE	Q99LC4	NA			Mouse	Protein	No	-0.0071541	0.00496872	0.151579	-0.00380688	0.00332099	0.25293	-0.000527762	0.00425074	0.901307	-0.00356079	0.00231546	0.124089	0.59523	No	NA	NA	NA	-0.00028673	0.00209532	0.891301	-0.00115256	0.00146195	0.431342	-0.0015283	0.00185057	0.409808	-0.00106397	0.00100623	0.290337	0.902928	No
16322-10	Marginal zone B- and B1-cell-specific protein	PACAP	Q8WU39	Associates with immunoglobulin M (IgM) heavy and light chains and promotes IgM assembly and secretion. May exert its effect by acting as a molecular chaperone or as an oxidoreductase as it displays a low level of oxidoreductase activity (By similarity). Isoform 2 may be involved in regulation of apoptosis. Helps to diversify peripheral B-cell functions by regulating Ca(2+) stores, antibody secretion and integrin activation. {ECO:0000250, ECO:0000269|PubMed:11350957, ECO:0000269|PubMed:21688198}.; Acts as a hormone-regulated adipokine/pro-inflammatory cytokine that is implicated in causing chronic inflammation, affecting cellular expansion and blunting insulin response in adipocytes. May have a role in the onset of insulin resistance.	51237	PACAP	Human	Protein	Yes	-0.0115856	0.00966576	0.232183	0.0132171	0.00566445	0.020545	0.00417998	0.00585581	0.476117	0.00576949	0.00375208	0.124127	0.0810131	No	NA	NA	NA	-0.00859169	0.00402092	0.0339111	0.00520847	0.00249574	0.0380611	0.0011655	0.00255511	0.648749	0.00128688	0.00163175	0.430317	0.0142135	No
5228-25	Kinesin-like protein KIF23	KIF23	Q02241	Component of the centralspindlin complex that serves as a microtubule-dependent and Rho-mediated signaling required for the myosin contractile ring formation during the cell cycle cytokinesis. Essential for cytokinesis in Rho-mediated signaling. Required for the localization of ECT2 to the central spindle. Plus-end-directed motor enzyme that moves antiparallel microtubules in vitro. {ECO:0000269|PubMed:16103226, ECO:0000269|PubMed:16236794, ECO:0000269|PubMed:22522702, ECO:0000269|PubMed:23570799}.	9493	KIF23	Human	Protein	Yes	0.0222203	0.0114255	0.0532897	0.00397097	0.00663086	0.54989	0.00445465	0.00814566	0.585035	0.00720542	0.00468935	0.124403	0.353631	No	NA	NA	NA	0.0127113	0.00475038	0.00811185	0.0014058	0.00291523	0.630131	0.00400074	0.0035437	0.260173	0.0043346	0.00203442	0.0331192	0.126963	No
7191-32	Sarcolemmal membrane-associated protein	SLMAP	Q14BN4	May play a role during myoblast fusion. {ECO:0000250}.	7871	SLMAP	Human	Protein	Yes	-0.000205607	0.0162387	0.989911	-0.0197155	0.0102743	0.0563066	-0.00441584	0.0121272	0.716124	-0.0108435	0.00705962	0.124541	0.482939	No	NA	NA	NA	0.000323246	0.00681075	0.962196	-0.00703838	0.00452875	0.121605	0.000626557	0.00528932	0.905817	-0.00295882	0.00307061	0.335251	0.471618	No
12800-5	Tubulin polymerization-promoting protein family member 2	TPPP2	P59282	Probable regulator of microtubule dynamics required for sperm motility (Probable). In contrast to other members of the family, has no microtubule bundling activity (PubMed:17105200). {ECO:0000269|PubMed:17105200, ECO:0000305|PubMed:30680919}.		TPPP2	Human	Protein	Yes	-0.00692235	0.00817902	0.398431	0.00688138	0.00471014	0.145469	0.0112654	0.00702244	0.110144	0.00541881	0.0035289	0.124648	0.215856	No	NA	NA	NA	-0.0059004	0.0034099	0.0852047	0.00208811	0.00207551	0.315502	0.00353276	0.00307087	0.251259	0.000829587	0.0015354	0.588986	0.080545	No
11129-66	Bone morphogenetic protein 15	BMP15	O95972	May be involved in follicular development. Oocyte-specific growth/differentiation factor that stimulates folliculogenesis and granulosa cell (GC) growth. {ECO:0000269|PubMed:18227435}.	9210	BMP15	Human	Protein	Yes	0.0132673	0.00883482	0.134852	0.00799065	0.00545291	0.144261	-0.000391004	0.00569816	0.945357	0.00552383	0.00359811	0.124734	0.358734	No	NA	NA	NA	0.00283502	0.0037219	0.447186	0.00407185	0.00239257	0.0902108	-0.00187594	0.00248129	0.45046	0.00149347	0.00156307	0.339338	0.208541	No
10605-22	Adipocyte plasma membrane-associated protein	APMAP	Q9HDC9	Exhibits strong arylesterase activity with beta-naphthyl acetate and phenyl acetate. May play a role in adipocyte differentiation. {ECO:0000269|PubMed:18513186}.	57136	APMAP	Human	Protein	Yes	-0.00339387	0.00767566	0.658882	-0.00407028	0.00283549	0.152591	-0.00195286	0.0034033	0.566698	-0.00321695	0.0020957	0.124778	0.891784	No	NA	NA	NA	3.67228e-05	0.00322097	0.990915	-0.0020917	0.00124408	0.0941372	-0.00116534	0.00148295	0.432838	-0.0015685	0.000913929	0.0861232	0.779134	No
8378-3	Protein LDOC1	LDOC1	O95751	May have an important role in the development and/or progression of some cancers.	23641	LDOC1	Human	Protein	Yes	0.00560582	0.00851522	0.511132	0.0056626	0.00372172	0.12959	-7.03336e-05	0.00843378	0.993354	0.00484915	0.00316154	0.125081	0.820405	No	NA	NA	NA	0.00311039	0.00356834	0.384503	0.00304608	0.00163141	0.06323	0.000395303	0.00367729	0.914494	0.00268453	0.00137593	0.0510486	0.798156	No
9846-32	Rho GDP-dissociation inhibitor 2	Rho-GDI beta	P52566	Regulates the GDP/GTP exchange reaction of the Rho proteins by inhibiting the dissociation of GDP from them, and the subsequent binding of GTP to them (PubMed:8356058, PubMed:7512369). Regulates reorganization of the actin cytoskeleton mediated by Rho family members (PubMed:8262133). {ECO:0000269|PubMed:7512369, ECO:0000269|PubMed:8262133, ECO:0000269|PubMed:8356058}.	397	ARHGDIB	Human	Protein	Yes	0.0287637	0.0157428	0.0692697	0.00871268	0.00613845	0.157229	-0.000919065	0.0078197	0.906549	0.00708014	0.00461621	0.12509	0.22154	No	NA	NA	NA	0.0153955	0.00656583	0.0200812	0.00382153	0.00269801	0.158086	0.00104912	0.00340899	0.75857	0.0039428	0.00201365	0.0502252	0.152203	No
4322-28	Protein amnionless	AMNLS	Q9BXJ7	Membrane-bound component of the endocytic receptor formed by AMN and CUBN (PubMed:14576052, PubMed:30523278, PubMed:29402915). Required for normal CUBN glycosylation and trafficking to the cell surface (PubMed:14576052, PubMed:29402915). The complex formed by AMN and CUBN is required for efficient absorption of vitamin B12 (PubMed:12590260, PubMed:14576052, PubMed:26040326). Required for normal CUBN-mediated protein transport in the kidney (Probable). {ECO:0000269|PubMed:12590260, ECO:0000269|PubMed:14576052, ECO:0000269|PubMed:26040326, ECO:0000269|PubMed:29402915, ECO:0000269|PubMed:30523278, ECO:0000305|PubMed:22631584, ECO:0000305|PubMed:26040326}.	81693	AMN	Human	Protein	Yes	0.000403187	0.00986827	0.967453	-0.00287888	0.00325143	0.37691	-0.00420484	0.00312974	0.180529	-0.00337013	0.0021982	0.125243	0.886848	No	NA	NA	NA	6.33761e-05	0.00413893	0.987799	-0.00173551	0.00142678	0.225161	-0.00266171	0.00135827	0.0513377	-0.00209921	0.000957108	0.0282872	0.775117	No
8565-160	Plasmalemma vesicle-associated protein	PLVAP	Q9BX97	Endothelial cell-specific membrane protein involved in the formation of the diaphragms that bridge endothelial fenestrae. It is also required for the formation of stomata of caveolae and transendothelial channels. Functions in microvascular permeability, endothelial fenestrae contributing to the passage of water and solutes and regulating transcellular versus paracellular flow in different organs. Plays a specific role in embryonic development. {ECO:0000250|UniProtKB:Q91VC4}.	83483	PLVAP	Human	Protein	Yes	0.0252924	0.0121942	0.0394295	0.00646018	0.0104787	0.538208	0.00116828	0.0108962	0.914716	0.00984405	0.00642098	0.125249	0.309874	No	NA	NA	NA	0.00862023	0.0051343	0.0948233	0.0047425	0.00459836	0.303527	0.00117075	0.00475055	0.805574	0.00465629	0.00277844	0.0937645	0.567012	No
18268-5	G antigen 2A	GAG2A	Q6NT46	NA	729447	GAGE2A	Human	Protein	Yes	-0.00070031	0.00562883	0.90112	-0.00559438	0.00437371	0.20223	-0.0108214	0.00800495	0.177855	-0.00486134	0.00317111	0.125274	0.568673	No	NA	NA	NA	0.00076835	0.00236026	0.745137	-0.00110161	0.00192811	0.568358	-0.0044029	0.00349233	0.208778	-0.000979097	0.00137297	0.47577	0.469233	No
12583-77	Serine/threonine-protein kinase A-Raf	ARAF	P10398	Involved in the transduction of mitogenic signals from the cell membrane to the nucleus. May also regulate the TOR signaling cascade. {ECO:0000269|PubMed:22609986}.; [Isoform 2]: Serves as a positive regulator of myogenic differentiation by inducing cell cycle arrest, the expression of myogenin and other muscle-specific proteins, and myotube formation. {ECO:0000269|PubMed:22609986}.	369	ARAF	Human	Protein	Yes	-0.0046462	0.0118198	0.694702	-0.00597911	0.00643512	0.353851	-0.00991257	0.00801898	0.217762	-0.00708095	0.00461968	0.12533	0.90645	No	NA	NA	NA	-0.0017914	0.00495775	0.718257	-0.000930294	0.00283327	0.742966	-0.00176452	0.00350691	0.615372	-0.00134748	0.00201387	0.50343	0.978318	No
5623-11	CMRF35-like molecule 1	CLM1	Q8TDQ1	Acts as an inhibitory receptor for myeloid cells and mast cells (PubMed:15549731). Positively regulates the phagocytosis of apoptotic cells (efferocytosis) via phosphatidylserine (PS) recognition; recognizes and binds PS as a ligand which is expressed on the surface of apoptotic cells. Plays an important role in the maintenance of immune homeostasis, by promoting macrophage-mediated efferocytosis and by inhibiting dendritic cell-mediated efferocytosis (By similarity). Negatively regulates Fc epsilon receptor-dependent mast cell activation and allergic responses via binding to ceramide and sphingomyelin which act as ligands (PubMed:24035150). May act as a coreceptor for interleukin 4 (IL-4). Associates with and regulates IL-4 receptor alpha-mediated responses by augmenting IL-4- and IL-13-induced signaling (By similarity). Negatively regulates the Toll-like receptor (TLR) signaling mediated by MYD88 and TRIF through activation of PTPN6/SHP-1 and PTPN11/SHP-2 (PubMed:22043923). Inhibits osteoclast formation. Induces macrophage cell death upon engagement (By similarity). {ECO:0000250|UniProtKB:Q6SJQ7, ECO:0000269|PubMed:15549731, ECO:0000269|PubMed:22043923, ECO:0000269|PubMed:24035150}.	146722	CD300LF	Human	Protein	Yes	0.00527674	0.0044323	0.235343	-0.00527998	0.00303944	0.0837787	-0.0048489	0.0032006	0.131248	-0.00302328	0.00197346	0.12553	0.11173	No	NA	NA	NA	0.00166464	0.00186202	0.372467	-0.00245077	0.00133482	0.0677214	-0.00270416	0.00139079	0.0531663	-0.00167809	0.000855403	0.0497909	0.128595	No
12501-10	Tubulin-specific chaperone A	TBCA	O75347	Tubulin-folding protein; involved in the early step of the tubulin folding pathway.	6902	TBCA	Human	Protein	Yes	-0.00884959	0.00845586	0.296645	-0.00568177	0.00578558	0.327165	-0.00433278	0.00635578	0.496161	-0.00584077	0.00381758	0.126025	0.91226	No	NA	NA	NA	-0.00203862	0.00355374	0.566886	-0.00325643	0.0025389	0.200996	-0.00029505	0.00277425	0.915402	-0.00193534	0.00165692	0.242792	0.733014	No
8993-151	Receptor-interacting serine/threonine-protein kinase 2	RIPK2	O43353	Serine/threonine/tyrosine kinase that plays an essential role in modulation of innate and adaptive immune responses (PubMed:9575181, PubMed:9642260, PubMed:17054981, PubMed:21123652, PubMed:21887730, PubMed:28656966). Upon stimulation by bacterial peptidoglycans, NOD1 and NOD2 are activated, oligomerize and recruit RIPK2 through CARD-CARD domains (PubMed:17054981, PubMed:21123652, PubMed:28656966). Contributes to the tyrosine phosphorylation of the guanine exchange factor ARHGEF2 through Src tyrosine kinase leading to NF-kappa-B activation by NOD2 (PubMed:21123652). Once recruited, RIPK2 autophosphorylates and undergoes 'Lys-63'-linked polyubiquitination by E3 ubiquitin ligases XIAP, BIRC2 and BIRC3. The polyubiquitinated protein mediates the recruitment of MAP3K7/TAK1 to IKBKG/NEMO and induces 'Lys-63'-linked polyubiquitination of IKBKG/NEMO and subsequent activation of IKBKB/IKKB (PubMed:18079694). In turn, NF-kappa-B is released from NF-kappa-B inhibitors and translocates into the nucleus where it activates the transcription of hundreds of genes involved in immune response, growth control, or protection against apoptosis (PubMed:18079694). Also plays a role during engagement of the T-cell receptor (TCR) in promoting BCL10 phosphorylation and subsequent NF-kappa-B activation (PubMed:14638696). Plays a role in the inactivation of RHOA in response to NGFR signaling (PubMed:26646181). {ECO:0000269|PubMed:14638696, ECO:0000269|PubMed:17054981, ECO:0000269|PubMed:18079694, ECO:0000269|PubMed:21123652, ECO:0000269|PubMed:21887730, ECO:0000269|PubMed:26646181, ECO:0000269|PubMed:28656966, ECO:0000269|PubMed:9575181, ECO:0000269|PubMed:9642260}.	8767	RIPK2	Human	Protein	Yes	-0.004131	0.0033446	0.218325	-0.00291025	0.00394171	0.461117	-0.00238223	0.00377189	0.528338	-0.00323168	0.00211267	0.1261	0.937223	No	NA	NA	NA	-0.000814028	0.00140721	0.56364	-7.60632e-05	0.00173462	0.965064	-0.000171525	0.00164615	0.91711	-0.000414179	0.000910459	0.649172	0.932179	No
9885-41	Ras-related protein Rap-2a	RAP2A	P10114	Small GTP-binding protein which cycles between a GDP-bound inactive and a GTP-bound active form. In its active form interacts with and regulates several effectors including MAP4K4, MINK1 and TNIK. Part of a signaling complex composed of NEDD4, RAP2A and TNIK which regulates neuronal dendrite extension and arborization during development. More generally, it is part of several signaling cascades and may regulate cytoskeletal rearrangements, cell migration, cell adhesion and cell spreading. {ECO:0000269|PubMed:14966141, ECO:0000269|PubMed:15342639, ECO:0000269|PubMed:16246175, ECO:0000269|PubMed:16540189, ECO:0000269|PubMed:18930710, ECO:0000269|PubMed:20159449}.	5911	RAP2A	Human	Protein	Yes	0.015009	0.0241573	0.535153	0.00886506	0.0116872	0.44896	0.0201903	0.0153965	0.191142	0.0132643	0.00868642	0.126758	0.839766	No	NA	NA	NA	-0.00403943	0.0101381	0.690757	0.00370444	0.00513741	0.471642	0.00520411	0.00673088	0.440276	0.00309831	0.00378801	0.4134	0.73805	No
4234-8	Interleukin-1 receptor-like 1	IL-1 R4	Q01638	Receptor for interleukin-33 (IL-33); signaling requires association of the coreceptor IL1RAP. Its stimulation recruits MYD88, IRAK1, IRAK4, and TRAF6, followed by phosphorylation of MAPK3/ERK1 and/or MAPK1/ERK2, MAPK14, and MAPK8. Possibly involved in helper T-cell function (PubMed:16286016) (Probable). Upon tissue injury, induces UCP2-dependent mitochondrial rewiring that attenuates the generation of reactive oxygen species and preserves the integrity of Krebs cycle required for persistent production of itaconate and subsequent GATA3-dependent differentiation of inflammation-resolving alternatively activated macrophages (By similarity). {ECO:0000250|UniProtKB:P14719, ECO:0000269|PubMed:16286016, ECO:0000305|PubMed:19836339}.; [Isoform B]: Inhibits IL-33 signaling. {ECO:0000250|UniProtKB:P14719}.	9173	IL1RL1	Human	Protein	Yes	0.00601708	0.0111111	0.588779	-0.00600825	0.00620954	0.33433	-0.0157661	0.00829795	0.058778	-0.00692075	0.00453807	0.127248	0.284548	No	NA	NA	NA	0.00152187	0.00466252	0.74448	-0.00546614	0.0027098	0.0449091	-0.00497911	0.00363264	0.171917	-0.00407697	0.00196888	0.038387	0.413448	No
11911-13	Leucine-rich repeat-containing protein 4B	LRC4B	Q9NT99	Synaptic adhesion protein. Regulates the formation of excitatory synapses. The trans-synaptic adhesion between LRRC4B and PTPRF regulates the formation of excitatory synapses in a bidirectional manner (By similarity). {ECO:0000250}.	94030	LRRC4B	Human	Protein	Yes	-0.00370449	0.00687406	0.590587	-0.00288288	0.00224453	0.200372	-0.0024636	0.00385038	0.522965	-0.00284493	0.00186628	0.127412	0.987217	No	NA	NA	NA	-0.00160218	0.00288296	0.579048	-0.000714043	0.000989069	0.471112	0.000198157	0.00168043	0.906242	-0.000569605	0.000817405	0.485899	0.835959	No
5465-32	Heparan-sulfate 6-O-sulfotransferase 1	H6ST1	O60243	6-O-sulfation enzyme which catalyzes the transfer of sulfate from 3'-phosphoadenosine 5'-phosphosulfate (PAPS) to position 6 of the N-sulfoglucosamine residue (GlcNS) of heparan sulfate. Critical for normal neuronal development where it may play a role in neuron branching. May also play a role in limb development. May prefer iduronic acid. {ECO:0000269|PubMed:21700882, ECO:0000269|PubMed:9535912}.	9394	HS6ST1	Human	Protein	Yes	-0.000502534	0.00260325	0.847135	-0.00212624	0.00179539	0.237598	-0.00240382	0.00215782	0.266526	-0.00185864	0.00121937	0.127443	0.83635	No	NA	NA	NA	0.00119862	0.00108845	0.27221	-0.000215556	0.000791517	0.785625	-0.000659365	0.000942522	0.484952	-2.0913e-05	0.000529558	0.968499	0.411748	No
8340-9	Beta-defensin 110	DB110	Q30KQ9	Has antibacterial activity. {ECO:0000250}.	245913	DEFB110	Human	Protein	Yes	0.0012415	0.00523665	0.812854	-0.00596649	0.00416217	0.153153	-0.0031631	0.00270287	0.243192	-0.00316831	0.00208029	0.127755	0.559586	No	NA	NA	NA	0.000353359	0.00219652	0.872367	-0.00194975	0.00183322	0.288708	-0.000194386	0.00118222	0.869552	-0.000529377	0.000905242	0.558689	0.656355	No
12808-103	Calcium-regulated heat-stable protein 1	CHSP1	Q9Y2V2	Binds mRNA and regulates the stability of target mRNA. Binds single-stranded DNA (in vitro). {ECO:0000269|PubMed:21078874, ECO:0000269|PubMed:21177848}.	23589	CARHSP1	Human	Protein	Yes	-0.000941443	0.00452693	0.835482	-0.00522748	0.00322183	0.106144	-0.00223614	0.00376422	0.553105	-0.00327921	0.00215311	0.127755	0.701474	No	NA	NA	NA	0.000545568	0.00189848	0.774144	-0.00145234	0.0014212	0.307962	0.0012143	0.00164057	0.460009	-0.000101837	0.000934909	0.91326	0.435426	No
2913-1	C-C motif chemokine 23	MPIF-1	P55773	Shows chemotactic activity for monocytes, resting T-lymphocytes, and neutrophils, but not for activated lymphocytes. Inhibits proliferation of myeloid progenitor cells in colony formation assays. This protein can bind heparin. Binds CCR1. CCL23(19-99), CCL23(22-99), CCL23(27-99), CCL23(30-99) are more potent chemoattractants than CCL23. {ECO:0000269|PubMed:15905581}.	6368	CCL23	Human	Protein	Yes	-0.00400204	0.00576996	0.48879	-0.00289678	0.00377751	0.444004	-0.00523393	0.00440391	0.235963	-0.00391015	0.00256767	0.127799	0.921929	No	NA	NA	NA	-0.00280688	0.00241445	0.246494	-0.00187974	0.00165763	0.258048	-0.00154583	0.00192367	0.422527	-0.00196514	0.00111407	0.0777429	0.91773	No
17796-15	Inositol monophosphatase 1	IMPA1	P29218	Responsible for the provision of inositol required for synthesis of phosphatidylinositol and polyphosphoinositides and has been implicated as the pharmacological target for lithium action in brain. Has broad substrate specificity and can use myo-inositol monophosphates, myo-inositol 1,3-diphosphate, myo-inositol 1,4-diphosphate, scyllo-inositol-phosphate, D-galactose 1-phosphate, glucose-1-phosphate, glucose-6-phosphate, fructose-1-phosphate, beta-glycerophosphate, and 2'-AMP as substrates. {ECO:0000269|PubMed:17068342, ECO:0000269|PubMed:8718889, ECO:0000269|PubMed:9462881}.	3612	IMPA1	Human	Protein	Yes	-0.00279193	0.00928822	0.76406	-0.00651561	0.00615064	0.290624	-0.00646109	0.00581882	0.268083	-0.00585289	0.0038473	0.128185	0.936534	No	NA	NA	NA	0.000249369	0.00389653	0.94904	-0.00134476	0.00270876	0.620082	-0.0021538	0.00254022	0.397453	-0.00140184	0.00167336	0.402178	0.874744	No
5715-4	Protein ABHD14A	ABHEA	Q9BUJ0	Possible role in granule neuron development. {ECO:0000250}.	25864	ABHD14A	Human	Protein	Yes	0.014728	0.0102341	0.151782	0.00172584	0.0053961	0.749404	0.00944632	0.00720154	0.191024	0.00604743	0.00397864	0.128518	0.45303	No	NA	NA	NA	0.00638833	0.00429071	0.138196	0.00139802	0.00237034	0.555941	0.00656131	0.00312062	0.0366729	0.00378995	0.00172777	0.0282677	0.337274	No
9583-17	RING finger protein 24	RNF24	Q9Y225	May play a role in TRPCs intracellular trafficking. {ECO:0000269|PubMed:17850865}.		RNF24	Human	Protein	Yes	0.00742364	0.00557331	0.184473	0.00191283	0.00238967	0.42432	0.00513174	0.00547169	0.349368	0.00309653	0.00203823	0.128705	0.610636	No	NA	NA	NA	0.00283987	0.00233939	0.226296	0.000433248	0.00105144	0.680708	0.000230623	0.00239067	0.923239	0.000753545	0.00089008	0.397216	0.626257	No
5626-20	Chymotrypsin-C	CTRC	Q99895	Regulates activation and degradation of trypsinogens and procarboxypeptidases by targeting specific cleavage sites within their zymogen precursors. Has chymotrypsin-type protease activity and hypocalcemic activity. {ECO:0000269|PubMed:23430245}.	11330	CTRC	Human	Protein	Yes	0.0164367	0.00648808	0.012114	0.00203015	0.00353893	0.566791	0.00113642	0.00381413	0.766031	0.00365948	0.00240882	0.128712	0.103943	No	NA	NA	NA	0.00732968	0.00271514	0.00757636	0.00184145	0.00155158	0.236594	-0.000189932	0.00166337	0.909198	0.00185271	0.00104687	0.076767	0.061509	No
18206-18	Alcohol dehydrogenase 6	ADH6	P28332	NA	130	ADH6	Human	Protein	Yes	0.0337513	0.0201499	0.0955952	0.0119835	0.00842458	0.156335	-0.00135856	0.0108442	0.900419	0.0095951	0.00631744	0.128806	0.281135	No	NA	NA	NA	0.0189437	0.00840121	0.0252942	0.00530411	0.00370251	0.15342	0.0034205	0.00472279	0.4697	0.00612867	0.00275294	0.0259991	0.258568	No
16621-77	NAD(P)H-hydrate epimerase	AIBP	Q8NCW5	Catalyzes the epimerization of the S- and R-forms of NAD(P)HX, a damaged form of NAD(P)H that is a result of enzymatic or heat-dependent hydration. This is a prerequisite for the S-specific NAD(P)H-hydrate dehydratase to allow the repair of both epimers of NAD(P)HX. Accelerates cholesterol efflux from endothelial cells to high-density lipoprotein (HDL) and thereby regulates angiogenesis (PubMed:23719382). {ECO:0000255|HAMAP-Rule:MF_03159, ECO:0000269|PubMed:23719382, ECO:0000269|PubMed:27616477}.	128240	APOA1BP	Human	Protein	Yes	0.0200685	0.0118275	0.0913951	0.00702481	0.00538901	0.193771	-0.000209843	0.00683575	0.975539	0.00604703	0.00398464	0.129119	0.320438	No	NA	NA	NA	0.0111953	0.00493134	0.0243284	0.00350853	0.00236586	0.139531	0.00243705	0.00297594	0.413745	0.00409497	0.00173372	0.0181786	0.294505	No
3823-9	Megakaryocyte-associated tyrosine-protein kinase	MATK	P42679	Could play a significant role in the signal transduction of hematopoietic cells. May regulate tyrosine kinase activity of SRC-family members in brain by specifically phosphorylating their C-terminal regulatory tyrosine residue which acts as a negative regulatory site. It may play an inhibitory role in the control of T-cell proliferation. {ECO:0000269|PubMed:9171348}.	4145	MATK	Human	Protein	Yes	0.00310932	0.00585851	0.596228	-0.00374232	0.00273944	0.173325	-0.00421651	0.00352369	0.232779	-0.00307778	0.00202891	0.129276	0.52766	No	NA	NA	NA	0.00226885	0.00245343	0.356273	-0.000922598	0.00120758	0.445693	-0.000848808	0.00154048	0.582206	-0.000481773	0.000886211	0.586695	0.485059	No
6368-9	Cystatin-like 1	CST1L	Q9H114	NA	128817	CSTL1	Human	Protein	Yes	0.00806388	0.017185	0.639443	0.0089243	0.0099621	0.371338	0.0152353	0.0125971	0.227832	0.0107891	0.00711315	0.12932	0.911756	No	NA	NA	NA	0.00550999	0.00720071	0.445111	0.00165463	0.00438517	0.706301	0.00859845	0.00548003	0.118113	0.00457637	0.00309213	0.138873	0.606706	No
16768-3	Junction plakoglobin	PLAK	P14923	Common junctional plaque protein. The membrane-associated plaques are architectural elements in an important strategic position to influence the arrangement and function of both the cytoskeleton and the cells within the tissue. The presence of plakoglobin in both the desmosomes and in the intermediate junctions suggests that it plays a central role in the structure and function of submembranous plaques. Acts as a substrate for VE-PTP and is required by it to stimulate VE-cadherin function in endothelial cells. Can replace beta-catenin in E-cadherin/catenin adhesion complexes which are proposed to couple cadherins to the actin cytoskeleton (By similarity). {ECO:0000250}.	3728	JUP	Human	Protein	Yes	0.00511266	0.017089	0.765135	-0.00856212	0.00961116	0.373995	-0.014055	0.00905652	0.122159	-0.00932393	0.0061497	0.129479	0.608706	No	NA	NA	NA	-0.00134582	0.00716847	0.851282	-0.00268751	0.00422806	0.525683	-0.00205205	0.0039686	0.605641	-0.00220903	0.00268325	0.410356	0.985668	No
6627-25	Inactive pancreatic lipase-related protein 1	LIPR1	P54315	May function as inhibitor of dietary triglyceride digestion. Lacks detectable lipase activity towards triglycerides, diglycerides, phosphatidylcholine, galactolipids or cholesterol esters (in vitro) (By similarity). {ECO:0000250, ECO:0000269|PubMed:19824014}.	5407	PNLIPRP1	Human	Protein	Yes	-0.0109873	0.00991484	0.269204	-0.0100782	0.00649294	0.122076	0.000661699	0.00780885	0.93255	-0.00676001	0.00445914	0.129522	0.510109	No	NA	NA	NA	-0.00908657	0.00411904	0.0285966	-0.00160592	0.00286749	0.576027	-0.000733484	0.00340459	0.82963	-0.00297623	0.0019359	0.124198	0.238964	No
12848-9	Rho guanine nucleotide exchange factor 2	ARHG2	Q92974	Activates Rho-GTPases by promoting the exchange of GDP for GTP. May be involved in epithelial barrier permeability, cell motility and polarization, dendritic spine morphology, antigen presentation, leukemic cell differentiation, cell cycle regulation, innate immune response, and cancer. Binds Rac-GTPases, but does not seem to promote nucleotide exchange activity toward Rac-GTPases, which was uniquely reported in PubMed:9857026. May stimulate instead the cortical activity of Rac. Inactive toward CDC42, TC10, or Ras-GTPases. Forms an intracellular sensing system along with NOD1 for the detection of microbial effectors during cell invasion by pathogens. Required for RHOA and RIP2 dependent NF-kappaB signaling pathways activation upon S.flexneri cell invasion. Involved not only in sensing peptidoglycan (PGN)-derived muropeptides through NOD1 that is independent of its GEF activity, but also in the activation of NF-kappaB by Shigella effector proteins (IpgB2 and OspB) which requires its GEF activity and the activation of RhoA. Involved in innate immune signaling transduction pathway promoting cytokine IL6/interleukin-6 and TNF-alpha secretion in macrophage upon stimulation by bacterial peptidoglycans; acts as a signaling intermediate between NOD2 receptor and RIPK2 kinase. Contributes to the tyrosine phosphorylation of RIPK2 through Src tyrosine kinase leading to NF-kappaB activation by NOD2. Overexpression activates Rho-, but not Rac-GTPases, and increases paracellular permeability (By similarity). Involved in neuronal progenitor cell division and differentiation (PubMed:28453519). Involved in the migration of precerebellar neurons (By similarity). {ECO:0000250|UniProtKB:Q60875, ECO:0000250|UniProtKB:Q865S3, ECO:0000269|PubMed:19043560, ECO:0000269|PubMed:21887730, ECO:0000269|PubMed:28453519, ECO:0000269|PubMed:9857026}.	9181	ARHGEF2	Human	Protein	Yes	0.00834683	0.00492178	0.0915608	-0.000295892	0.00348903	0.932493	0.00599121	0.00435393	0.170245	0.0036117	0.00238244	0.129527	0.289587	No	NA	NA	NA	0.00384215	0.00206105	0.0638561	0.000576186	0.00153302	0.707395	0.00245486	0.00189943	0.197606	0.00195085	0.00103247	0.0588251	0.423891	No
17384-110	ATP-dependent 6-phosphofructokinase, muscle type	K6PF	P08237	Catalyzes the phosphorylation of D-fructose 6-phosphate to fructose 1,6-bisphosphate by ATP, the first committing step of glycolysis.	5213	PFKM	Human	Protein	Yes	0.0316718	0.0126302	0.0130012	0.00460132	0.00679742	0.499176	0.000766067	0.00860077	0.92911	0.00744593	0.00491296	0.129628	0.107668	No	NA	NA	NA	0.0159582	0.0052579	0.0027453	0.00258151	0.0029856	0.388183	0.00388113	0.00374087	0.300678	0.00520523	0.0021329	0.0146691	0.0788642	No
18214-2	Glutamate--cysteine ligase regulatory subunit	GSH0	P48507	NA	2730	GCLM	Human	Protein	Yes	0.0229501	0.0158677	0.149746	0.00720799	0.0081755	0.378938	0.00590633	0.0101219	0.560156	0.00894418	0.00590346	0.129754	0.633091	No	NA	NA	NA	0.0139586	0.0066142	0.0361471	0.00199072	0.00359717	0.580552	0.00421272	0.00440756	0.340254	0.00454945	0.00256819	0.0764841	0.281465	No
9905-8	Fc_MOUSE	Fc_MOUSE	Q99LC4	NA			Mouse	Protein	No	0.00778404	0.00475898	0.103586	-0.000637097	0.00364895	0.861559	0.00659739	0.00449496	0.143645	0.00368812	0.00243431	0.129758	0.277388	No	NA	NA	NA	0.00333891	0.00199535	0.0959215	0.00118355	0.00160188	0.460797	0.00392406	0.00195143	0.0455945	0.00257928	0.00105206	0.0142205	0.501824	No
13991-47	Eukaryotic translation initiation factor 4 gamma 3	IF4G3	O43432	Probable component of the protein complex eIF4F, which is involved in the recognition of the mRNA cap, ATP-dependent unwinding of 5'-terminal secondary structure and recruitment of mRNA to the ribosome. Thought to be a functional homolog of EIF4G1. {ECO:0000269|PubMed:9418880}.		EIF4G3	Human	Protein	Yes	-0.00540691	0.0113396	0.634047	0.000705418	0.00589863	0.904918	-0.0174089	0.00720505	0.0165221	-0.00640228	0.00423407	0.130512	0.150069	No	NA	NA	NA	0.00171259	0.00475727	0.719255	-0.000733877	0.00259216	0.777359	-0.00649235	0.00315311	0.0407021	-0.00233848	0.00184555	0.205124	0.24125	No
12986-12	Protein lin-7 homolog C	LIN7C	Q9NUP9	Plays a role in establishing and maintaining the asymmetric distribution of channels and receptors at the plasma membrane of polarized cells. Forms membrane-associated multiprotein complexes that may regulate delivery and recycling of proteins to the correct membrane domains. The tripartite complex composed of LIN7 (LIN7A, LIN7B or LIN7C), CASK and APBA1 associates with the motor protein KIF17 to transport vesicles containing N-methyl-D-aspartate (NMDA) receptor subunit NR2B along microtubules (By similarity). This complex may have the potential to couple synaptic vesicle exocytosis to cell adhesion in brain. Ensures the proper localization of GRIN2B (subunit 2B of the NMDA receptor) to neuronal postsynaptic density and may function in localizing synaptic vesicles at synapses where it is recruited by beta-catenin and cadherin. Required to localize Kir2 channels, GABA transporter (SLC6A12) and EGFR/ERBB1, ERBB2, ERBB3 and ERBB4 to the basolateral membrane of epithelial cells. {ECO:0000250|UniProtKB:O88952}.		LIN7C	Human	Protein	Yes	-0.000337885	0.0103832	0.974075	0.0092665	0.00599736	0.12378	0.00496462	0.00647951	0.444399	0.00612099	0.00405233	0.130919	0.706848	No	NA	NA	NA	-0.00131047	0.00435386	0.763754	0.00107665	0.0026494	0.684866	-0.00141627	0.00282748	0.61696	-0.000290039	0.00176694	0.869614	0.78675	No
16758-96	Hepatoma-derived growth factor	HDGF	P51858	[Isoform 1]: Acts as a transcriptional repressor (PubMed:17974029). Has mitogenic activity for fibroblasts (PubMed:11751870, PubMed:26845719). Heparin-binding protein (PubMed:15491618). {ECO:0000269|PubMed:11751870, ECO:0000269|PubMed:15491618, ECO:0000269|PubMed:17974029, ECO:0000269|PubMed:26845719}.; [Isoform 2]: Does not have mitogenic activity for fibroblasts (PubMed:26845719). Does not bind heparin (PubMed:26845719). {ECO:0000269|PubMed:26845719}.; [Isoform 3]: Has mitogenic activity for fibroblasts (PubMed:26845719). Heparin-binding protein (PubMed:26845719). {ECO:0000269|PubMed:26845719}.	3068	HDGF	Human	Protein	Yes	0.00643198	0.00731393	0.380299	0.00219385	0.00407347	0.590735	0.00753659	0.00544021	0.167388	0.00449766	0.00297814	0.130986	0.704037	No	NA	NA	NA	0.00435483	0.00305744	0.156006	0.000746072	0.00179084	0.67738	0.00442329	0.00236345	0.0626342	0.00249305	0.00129336	0.0539078	0.36983	No
3213-65	Nidogen-1	Nidogen	P14543	Sulfated glycoprotein widely distributed in basement membranes and tightly associated with laminin. Also binds to collagen IV and perlecan. It probably has a role in cell-extracellular matrix interactions.	4811	NID1	Human	Protein	Yes	0.0129866	0.00710554	0.0691837	0.0023762	0.00410331	0.563127	0.00312561	0.00513864	0.543662	0.00441375	0.00292266	0.130997	0.413734	No	NA	NA	NA	0.00789324	0.00295092	0.00813543	0.00118818	0.00180307	0.51061	0.000978846	0.00224154	0.662781	0.00236016	0.00126851	0.0628044	0.11544	No
9578-263	MANSC domain-containing protein 4	MANS4	A6NHS7	NA	100287284	MANSC4	Human	Protein	Yes	0.0093241	0.00851286	0.274788	-0.0112004	0.00435696	0.0108188	0.00038482	0.00654307	0.953156	-0.00503549	0.00333638	0.131231	0.0628607	No	NA	NA	NA	4.97199e-05	0.00358181	0.988939	-0.00407172	0.00192415	0.0354746	-0.002002	0.00284972	0.483115	-0.00284903	0.00145682	0.050506	0.563521	No
4874-3	Angiogenin	Angiogenin	P03950	Ribonuclease that cleaves tRNA within anticodon loops to produce tRNA-derived stress-induced fragments (tiRNAs) which inhibit protein synthesis and triggers the assembly of stress granules (SGs) (PubMed:1400510, PubMed:21855800). Binds to actin on the surface of endothelial cells; once bound, angiogenin is endocytosed and translocated to the nucleus (PubMed:8127865). Stimulates ribosomal RNA synthesis including that containing the initiation site sequences of 45S rRNA (PubMed:12051708). Angiogenin induces vascularization of normal and malignant tissues (PubMed:19354288). Angiogenic activity is regulated by interaction with RNH1 in vivo (PubMed:19354288). {ECO:0000269|PubMed:12051708, ECO:0000269|PubMed:1400510, ECO:0000269|PubMed:19354288, ECO:0000269|PubMed:21855800, ECO:0000269|PubMed:8127865}.	283	ANG	Human	Protein	Yes	0.00839106	0.00573367	0.145009	-0.00175146	0.00333079	0.599538	-0.0112209	0.00386578	0.00408789	-0.00348577	0.00230958	0.131231	0.0138041	No	NA	NA	NA	0.00331211	0.00240637	0.170337	-6.11258e-05	0.00146487	0.966754	-0.00446959	0.00169108	0.00882433	-0.0010314	0.00100586	0.305174	0.0199367	No
19206-20	7,8-dihydro-8-oxoguanine triphosphatase	8ODP	P36639	Oxidized purine nucleoside triphosphate hydrolase which is a prominent sanitizer of the oxidized nucleotide pool (PubMed:8226881, PubMed:7713500, PubMed:10608900, PubMed:12857738, PubMed:22556419, PubMed:26238318, PubMed:24695224, PubMed:24695225, PubMed:28679043). Catalyzes the hydrolysis of 2-oxo-dATP (2-hydroxy-dATP) into 2-oxo-dAMP (PubMed:10373420). Has also a significant hydrolase activity toward 2-oxo-ATP, 8-oxo-dGTP and 8-oxo-dATP (PubMed:10373420, PubMed:11139615). Through the hydrolysis of oxidized purine nucleoside triphosphates, prevents their incorporation into DNA and the subsequent transversions A:T to C:G and G:C to T:A (PubMed:8226881, PubMed:10373420, PubMed:10608900, PubMed:11756418, PubMed:12857738, PubMed:16607562, PubMed:24695224, PubMed:24695225, PubMed:26999531, PubMed:28035004). Also catalyzes the hydrolysis of methylated purine nucleoside triphosphate preventing their integration into DNA (PubMed:30304478, PubMed:32144205). Through this antimutagenic activity protects cells from oxidative stress (PubMed:8226881, PubMed:7713500, PubMed:10608900, PubMed:12857738, PubMed:24695224, PubMed:24695225, PubMed:30304478, PubMed:32144205). {ECO:0000269|PubMed:10373420, ECO:0000269|PubMed:10608900, ECO:0000269|PubMed:11139615, ECO:0000269|PubMed:11756418, ECO:0000269|PubMed:12857738, ECO:0000269|PubMed:16607562, ECO:0000269|PubMed:22556419, ECO:0000269|PubMed:24695224, ECO:0000269|PubMed:24695225, ECO:0000269|PubMed:26238318, ECO:0000269|PubMed:26999531, ECO:0000269|PubMed:28035004, ECO:0000269|PubMed:28679043, ECO:0000269|PubMed:30304478, ECO:0000269|PubMed:32144205, ECO:0000269|PubMed:7713500, ECO:0000269|PubMed:8226881}.	4521	NUDT1	Human	Protein	Yes	0.00650679	0.00421187	0.124059	0.000898445	0.00230726	0.697363	0.00430859	0.00370508	0.246171	0.00267903	0.00177593	0.131422	0.445987	No	NA	NA	NA	0.00347431	0.00175956	0.0497848	0.000496747	0.00101388	0.624666	0.00120158	0.00161854	0.45867	0.00123043	0.000772084	0.111014	0.341256	No
6622-90	Apelin	APEL	Q9ULZ1	Endogenous ligand for the apelin receptor (APLNR) (PubMed:10525157). Drives internalization of the apelin receptor (By similarity). Apelin-36 dissociates more hardly than (pyroglu)apelin-13 from APLNR (By similarity). Hormone involved in the regulation of cardiac precursor cell movements during gastrulation and heart morphogenesis (By similarity). Has an inhibitory effect on cytokine production in response to T-cell receptor/CD3 cross-linking; the oral intake of apelin in the colostrum and the milk might therefore modulate immune responses in neonates (By similarity). Plays a role in early coronary blood vessels formation (By similarity). Mediates myocardial contractility in an ERK1/2-dependent manner (By similarity). May also have a role in the central control of body fluid homeostasis by influencing vasopressin release and drinking behavior (By similarity). {ECO:0000250|UniProtKB:Q4TTN8, ECO:0000250|UniProtKB:Q9R0R3, ECO:0000250|UniProtKB:Q9R0R4, ECO:0000269|PubMed:10525157}.; (Microbial infection) Endogenous ligand for the apelin receptor (APLNR), an alternative coreceptor with CD4 for HIV-1 infection (PubMed:11090199). Inhibits HIV-1 entry in cells coexpressing CD4 and APLNR (PubMed:11090199). Apelin-36 has a greater inhibitory activity on HIV infection than other synthetic apelin derivatives (PubMed:11090199). {ECO:0000269|PubMed:11090199}.	8862	APLN	Human	Protein	Yes	0.00626106	0.00380027	0.10112	0.000263102	0.0026466	0.920903	0.00402379	0.0033648	0.233079	0.00275192	0.00182473	0.131523	0.390658	No	NA	NA	NA	0.00331204	0.00158709	0.0382486	0.000174754	0.0011632	0.880718	0.00135965	0.00146911	0.355755	0.00129674	0.000790712	0.101014	0.280179	No
5909-51	Nucleoside diphosphate kinase A	Nucleoside diphosphate kinase A	P15531	Major role in the synthesis of nucleoside triphosphates other than ATP. The ATP gamma phosphate is transferred to the NDP beta phosphate via a ping-pong mechanism, using a phosphorylated active-site intermediate. Possesses nucleoside-diphosphate kinase, serine/threonine-specific protein kinase, geranyl and farnesyl pyrophosphate kinase, histidine protein kinase and 3'-5' exonuclease activities. Involved in cell proliferation, differentiation and development, signal transduction, G protein-coupled receptor endocytosis, and gene expression. Required for neural development including neural patterning and cell fate determination. During GZMA-mediated cell death, works in concert with TREX1. NME1 nicks one strand of DNA and TREX1 removes bases from the free 3' end to enhance DNA damage and prevent DNA end reannealing and rapid repair. {ECO:0000269|PubMed:12628186, ECO:0000269|PubMed:16818237, ECO:0000269|PubMed:8810265}.	4830	NME1	Human	Protein	Yes	0.0031238	0.0136411	0.819119	-0.00886906	0.00793693	0.265041	-0.0116187	0.00860482	0.17836	-0.00808315	0.00536411	0.131838	0.6526	No	NA	NA	NA	0.00488939	0.005711	0.393013	-0.00359098	0.00348994	0.304648	-0.000175594	0.0037679	0.962873	-0.000858573	0.00233634	0.713256	0.436304	No
2781-63	C-C motif chemokine 4-like	LAG-1	Q8NHW4	Chemokine that induces chemotaxis of cells expressing CCR5 or CCR1. Inhibits HIV replication in peripheral blood monocytes that express CCR5. {ECO:0000269|PubMed:15240137}.	388372	CCL4L1	Human	Protein	Yes	-0.00511228	0.00765809	0.50523	-0.0092341	0.00607961	0.130252	-0.0024653	0.00550071	0.654478	-0.0054238	0.00360011	0.131923	0.710447	No	NA	NA	NA	-0.000347132	0.00321564	0.91415	-0.00375405	0.00267415	0.161799	-0.000663417	0.00239918	0.782417	-0.00164228	0.00156121	0.292834	0.621168	No
10772-21	Chondroitin sulfate N-acetylgalactosaminyltransferase 2	CGAT2	Q8N6G5	Transfers 1,4-N-acetylgalactosamine (GalNAc) from UDP-GalNAc to the non-reducing end of glucuronic acid (GlcUA). Required for addition of the first GalNAc to the core tetrasaccharide linker and for elongation of chondroitin chains. {ECO:0000269|PubMed:12433924, ECO:0000269|PubMed:12446672}.	55454	CSGALNACT2	Human	Protein	Yes	-0.00598506	0.0063645	0.348228	0.000157251	0.0037319	0.966428	-0.00926313	0.00462257	0.0463427	-0.00397774	0.00264177	0.132141	0.267871	No	NA	NA	NA	-0.00205459	0.00267145	0.442804	-0.000989272	0.00163887	0.546719	-0.00373486	0.00201832	0.0656237	-0.00207549	0.00114865	0.0707796	0.57256	No
13972-4	17-beta-hydroxysteroid dehydrogenase 14	DHB14	Q9BPX1	Has NAD-dependent 17-beta-hydroxysteroid dehydrogenase activity. Converts oestradiol to oestrone. The physiological substrate is not known. Acts on oestradiol and 5-androstene-3-beta,17-beta-diol (in vitro). {ECO:0000269|PubMed:17067289}.		HSD17B14	Human	Protein	Yes	0.0111259	0.00720153	0.124043	0.00284927	0.00567311	0.616007	0.00340486	0.00432284	0.431776	0.00467201	0.00310286	0.132142	0.60887	No	NA	NA	NA	0.000725085	0.0030391	0.811687	0.00200422	0.00249117	0.421972	0.00186818	0.0018833	0.32233	0.00168347	0.00134675	0.211291	0.939111	No
6371-50	Angiopoietin-related protein 7	ANGL7	O43827	Has a role in the formation and organization of the extracellular matrix. In the eye, it functions as a mediator of dexamethasone-induced matrix deposition in the trabecular meshwork, the tissue responsible for the outflow of the ocular aqueous humor and for the maintenance of intraocular pressure (PubMed:21199193). Is a negative regulator of angiogenesis in the cornea, and plays a major role in maintaining corneal avascularity and transparency (PubMed:25622036). {ECO:0000269|PubMed:21199193, ECO:0000269|PubMed:25622036}.	10218	ANGPTL7	Human	Protein	Yes	-0.000158148	0.00700565	0.982014	-0.00796147	0.0065198	0.223365	-0.00540168	0.00446094	0.227276	-0.00490653	0.00325901	0.132189	0.707769	No	NA	NA	NA	-0.000240037	0.00293824	0.934977	-0.000955785	0.00287467	0.739844	-0.000616719	0.00195131	0.752269	-0.000611512	0.00141496	0.665613	0.984948	No
9327-3	Ly6/PLAUR domain-containing protein 1	LYPD1	Q8N2G4	Believed to act as a modulator of nicotinic acetylcholine receptors (nAChRs) activity. In vitro increases receptor desensitization and decreases affinity for ACh of alpha-4:beta-2-containing nAChRs. May play a role in the intracellular trafficking of alpha-4:beta-2 and alpha-7-containing nAChRs and may inhibit their expression at the cell surface. May be involved in the control of anxiety. {ECO:0000250|UniProtKB:Q8BLC3}.	116372	LYPD1	Human	Protein	Yes	0.000760048	0.00449397	0.865879	-0.00332696	0.0022925	0.148158	-0.00509804	0.00505825	0.314657	-0.00284951	0.00189363	0.132379	0.642072	No	NA	NA	NA	0.000553045	0.00188456	0.769493	-0.00127855	0.00100875	0.206349	-0.000348186	0.00221065	0.874996	-0.000797862	0.000825087	0.333542	0.676283	No
13493-5	Glutamate receptor ionotropic, delta-1	GRID1	Q9ULK0	Receptor for glutamate. L-glutamate acts as an excitatory neurotransmitter at many synapses in the central nervous system. The postsynaptic actions of Glu are mediated by a variety of receptors that are named according to their selective agonists.		GRID1	Human	Protein	Yes	0.00244649	0.00872114	0.779384	-0.00526799	0.00353392	0.137494	-0.00433046	0.00542926	0.425978	-0.0042201	0.00280446	0.13238	0.714383	No	NA	NA	NA	-0.000522539	0.00365836	0.886574	-0.00320659	0.0015459	0.0392362	-0.001498	0.00236863	0.527778	-0.0024543	0.00122042	0.0443224	0.712255	No
14284-23	eIF-2-alpha kinase GCN2	E2AK4	Q9P2K8	Metabolic-stress sensing protein kinase that phosphorylates the alpha subunit of eukaryotic translation initiation factor 2 (EIF2S1/eIF-2-alpha) in response to low amino acid availability (PubMed:25329545, PubMed:32610081). Plays a role as an activator of the integrated stress response (ISR) required for adaptation to amino acid starvation (By similarity). EIF2S1/eIF-2-alpha phosphorylation in response to stress converts EIF2S1/eIF-2-alpha into a global protein synthesis inhibitor, leading to a global attenuation of cap-dependent translation, and thus to a reduced overall utilization of amino acids, while concomitantly initiating the preferential translation of ISR-specific mRNAs, such as the transcriptional activator ATF4, and hence allowing ATF4-mediated reprogramming of amino acid biosynthetic gene expression to alleviate nutrient depletion (PubMed:32610081). Binds uncharged tRNAs (By similarity). Required for the translational induction of protein kinase PRKCH following amino acid starvation (By similarity). Involved in cell cycle arrest by promoting cyclin D1 mRNA translation repression after the unfolded protein response pathway (UPR) activation or cell cycle inhibitor CDKN1A/p21 mRNA translation activation in response to amino acid deprivation (PubMed:26102367). Plays a role in the consolidation of synaptic plasticity, learning as well as formation of long-term memory (By similarity). Plays a role in neurite outgrowth inhibition (By similarity). Plays a proapoptotic role in response to glucose deprivation (By similarity). Promotes global cellular protein synthesis repression in response to UV irradiation independently of the stress-activated protein kinase/c-Jun N-terminal kinase (SAPK/JNK) and p38 MAPK signaling pathways (By similarity). Plays a role in the antiviral response against alphavirus infection; impairs early viral mRNA translation of the incoming genomic virus RNA, thus preventing alphavirus replication (By similarity). {ECO:0000250|UniProtKB:P15442, ECO:0000250|UniProtKB:Q9QZ05, ECO:0000269|PubMed:25329545, ECO:0000269|PubMed:26102367, ECO:0000269|PubMed:32610081}.; (Microbial infection) Plays a role in modulating the adaptive immune response to yellow fever virus infection; promotes dendritic cells to initiate autophagy and antigene presentation to both CD4(+) and CD8(+) T-cells under amino acid starvation (PubMed:24310610). {ECO:0000269|PubMed:24310610}.	440275	EIF2AK4	Human	Protein	Yes	-0.0196898	0.0170963	0.250907	-0.0194102	0.0120408	0.108408	0.00272093	0.0139057	0.845054	-0.0120834	0.00803472	0.132608	0.427065	No	NA	NA	NA	-0.00798836	0.00717211	0.266783	-0.0129939	0.00525016	0.0140913	-0.00228159	0.00606186	0.707003	-0.00830541	0.00347245	0.0167659	0.409235	No
13726-4	T-lymphocyte activation antigen CD80	B7	P33681	Involved in the costimulatory signal essential for T-lymphocyte activation. T-cell proliferation and cytokine production is induced by the binding of CD28, binding to CTLA-4 has opposite effects and inhibits T-cell activation. {ECO:0000269|PubMed:10583602}.; (Microbial infection) Acts as a receptor for adenovirus subgroup B. {ECO:0000269|PubMed:16920215}.	941	CD80	Human	Protein	Yes	0.0178994	0.00911388	0.0510077	0.00106197	0.00857558	0.901559	0.00508412	0.00891171	0.568938	0.00768928	0.00511454	0.132732	0.379515	No	NA	NA	NA	0.00326134	0.0038542	0.39853	-9.33364e-05	0.00376925	0.980267	-0.000715056	0.00388843	0.854271	0.000812806	0.00221489	0.713639	0.734998	No
8687-26	Transmembrane protein 106B	T106B	Q9NUM4	In neurons, involved in the transport of late endosomes/lysosomes (PubMed:25066864). May be involved in dendrite morphogenesis and maintenance by regulating lysosomal trafficking (PubMed:25066864). May act as a molecular brake for retrograde transport of late endosomes/lysosomes, possibly via its interaction with MAP6 (By similarity). In motoneurons, may mediate the axonal transport of lysosomes and axonal sorting at the initial segment (By similarity). It remains unclear whether TMEM106B affects the transport of moving lysosomes in the anterograde or retrograde direction in neurites and whether it is important in the sorting of lysosomes in axons or in dendrites (By similarity). In neurons, may also play a role in the regulation of lysosomal size and responsiveness to stress (PubMed:25066864). Required for proper lysosomal acidification (By similarity). {ECO:0000250|UniProtKB:Q6AYA5, ECO:0000250|UniProtKB:Q80X71, ECO:0000269|PubMed:25066864}.; (Microbial infection) May act as a proviral host factor for SARS-CoV-2, but not for common cold coronaviruses HCoV-229E and HCoV-OC43. {ECO:0000269|PubMed:33333024, ECO:0000269|PubMed:33686287}.	54664	TMEM106B	Human	Protein	Yes	-0.00337511	0.00372856	0.366516	-0.0022235	0.00332289	0.504114	-0.00314779	0.00306337	0.305318	-0.00289744	0.00192786	0.132857	0.968397	No	NA	NA	NA	-0.000471832	0.00156685	0.763645	-7.2809e-05	0.00146197	0.960326	5.33231e-05	0.00133901	0.968272	-0.000137142	0.000835384	0.869601	0.966669	No
8852-10	SUN domain-containing protein 3	SUN3	Q8TAQ9	As a probable component of the LINC (LInker of Nucleoskeleton and Cytoskeleton) complex, involved in the connection between the nuclear lamina and the cytoskeleton. The nucleocytoplasmic interactions established by the LINC complex play an important role in the transmission of mechanical forces across the nuclear envelope and in nuclear movement and positioning. May be involved in nuclear remodeling during sperm head formation in spermatogenesis. A probable SUN3:SYNE1 LINC complex may tether spermatid nuclei to posterior cytoskeletal structures such as the manchette. {ECO:0000250|UniProtKB:Q5SS91}.	256979	SUN3	Human	Protein	Yes	-0.00965389	0.00633319	0.129106	0.00331207	0.00469409	0.481204	-0.0113592	0.00534729	0.0347926	-0.00463151	0.00308184	0.132881	0.0790415	No	NA	NA	NA	-0.00351442	0.0026603	0.188086	0.00236119	0.00205927	0.252805	-0.00209348	0.00235169	0.374356	-0.000570535	0.00133878	0.669991	0.159552	No
17792-158	Succinate-semialdehyde dehydrogenase, mitochondrial	SSDH	P51649	Catalyzes one step in the degradation of the inhibitory neurotransmitter gamma-aminobutyric acid (GABA). {ECO:0000269|PubMed:19300440}.	7915	ALDH5A1	Human	Protein	Yes	0.0187203	0.0100878	0.0650553	0.00545889	0.0069379	0.432244	0.00127934	0.00874188	0.883786	0.00718995	0.00478434	0.132889	0.401346	No	NA	NA	NA	0.0110007	0.0041935	0.00942384	0.00336903	0.0030451	0.269788	0.000775824	0.00381155	0.838902	0.00446295	0.00206927	0.0310232	0.174178	No
8601-167	Low-density lipoprotein receptor-related protein 1, soluble	sLRP1	Q07954	Endocytic receptor involved in endocytosis and in phagocytosis of apoptotic cells (PubMed:11907044, PubMed:12713657). Required for early embryonic development (By similarity). Involved in cellular lipid homeostasis. Involved in the plasma clearance of chylomicron remnants and activated LRPAP1 (alpha 2-macroglobulin), as well as the local metabolism of complexes between plasminogen activators and their endogenous inhibitors. Acts as an LRPAP1 alpha-2-macroglobulin receptor (PubMed:26142438, PubMed:1702392). Acts as TAU/MAPT receptor and controls the endocytosis of TAU/MAPT as well as its subsequent spread (PubMed:32296178). May modulate cellular events, such as APP metabolism, kinase-dependent intracellular signaling, neuronal calcium signaling as well as neurotransmission (PubMed:12888553). {ECO:0000250|UniProtKB:Q91ZX7, ECO:0000269|PubMed:11907044, ECO:0000269|PubMed:12713657, ECO:0000269|PubMed:12888553, ECO:0000269|PubMed:1702392, ECO:0000269|PubMed:26142438, ECO:0000269|PubMed:32296178}.; (Microbial infection) Functions as a receptor for Pseudomonas aeruginosa exotoxin A. {ECO:0000269|PubMed:1618748}.	4035	LRP1	Human	Protein	Yes	-0.021366	0.0122235	0.0821058	-0.00468917	0.00491481	0.3411	-0.00271631	0.00503889	0.5904	-0.00507686	0.00338107	0.133212	0.367597	No	NA	NA	NA	-0.00764222	0.00513809	0.138593	-0.00153475	0.00216217	0.478578	-0.000786497	0.00219795	0.720821	-0.0017014	0.00147637	0.24915	0.468584	No
16620-26	Lymphocyte antigen 75	LY75	O60449	Acts as an endocytic receptor to direct captured antigens from the extracellular space to a specialized antigen-processing compartment (By similarity). Causes reduced proliferation of B-lymphocytes. {ECO:0000250}.	4065	LY75	Human	Protein	Yes	-0.0266255	0.009927	0.00796677	-0.00445211	0.00468114	0.342624	0.00180399	0.00628071	0.774216	-0.00527069	0.00351077	0.133279	0.0516378	No	NA	NA	NA	-0.0124444	0.00414424	0.00303875	-0.000907987	0.00206081	0.659943	0.00118831	0.00273791	0.664711	-0.00182596	0.00153017	0.23275	0.0185419	No
12774-12	Potassium/sodium hyperpolarization-activated cyclic nucleotide-gated channel 1	HCN1	O60741	Hyperpolarization-activated ion channel exhibiting weak selectivity for potassium over sodium ions (PubMed:28086084). Contributes to the native pacemaker currents in heart (If) and in neurons (Ih). May mediate responses to sour stimuli. {ECO:0000269|PubMed:15351778, ECO:0000269|PubMed:28086084, ECO:0000269|PubMed:29936235, ECO:0000269|PubMed:30351409}.		HCN1	Human	Protein	Yes	-0.0148647	0.00945497	0.117596	-0.00314183	0.00660683	0.634879	-0.00746735	0.0097212	0.443244	-0.00710145	0.00473104	0.133347	0.596077	No	NA	NA	NA	-0.00588109	0.00396845	0.140024	-0.00166447	0.00290313	0.567011	-0.00259604	0.00424087	0.54109	-0.00300851	0.00205088	0.142394	0.68806	No
14655-1	DnaJ homolog subfamily C member 17	DJC17	Q9NVM6	May negatively affect PAX8-induced thyroglobulin/TG transcription. {ECO:0000250|UniProtKB:Q91WT4}.		DNAJC17	Human	Protein	Yes	0.00249757	0.010272	0.808159	-0.00900158	0.00559021	0.108799	-0.0050057	0.00648619	0.441115	-0.00587555	0.0039149	0.133404	0.608005	No	NA	NA	NA	0.0044336	0.00429677	0.30347	-0.00344148	0.00246057	0.163344	0.000654821	0.00283176	0.817348	-0.000716843	0.00170489	0.674147	0.234849	No
