## Supplementary Tables for "Plasma proteomic signatures of adiposity are associated with cardiovascular risk factors and type 2 diabetes risk in a multi-ethnic Asian population" (part 3 of 3)

### Sheet: ST3 Assoc BMI WC by eth  (continued)
Supplementary Table 3. Associations between protein levels and (i) BMI and (ii) WC according to ethnicity, adjusted for age and sex
9894-13	Unconventional myosin-VI	MYO6	Q9UM54	Myosins are actin-based motor molecules with ATPase activity (By similarity). Unconventional myosins serve in intracellular movements (By similarity). Myosin 6 is a reverse-direction motor protein that moves towards the minus-end of actin filaments (PubMed:10519557). Has slow rate of actin-activated ADP release due to weak ATP binding (By similarity). Functions in a variety of intracellular processes such as vesicular membrane trafficking and cell migration (By similarity). Required for the structural integrity of the Golgi apparatus via the p53-dependent pro-survival pathway (PubMed:16507995). Appears to be involved in a very early step of clathrin-mediated endocytosis in polarized epithelial cells (PubMed:11447109). Together with TOM1, mediates delivery of endocytic cargo to autophagosomes thereby promoting autophagosome maturation and driving fusion with lysosomes (PubMed:23023224). Links TOM1 with autophagy receptors, such as TAX1BP1; CALCOCO2/NDP52 and OPTN (PubMed:31371777). May act as a regulator of F-actin dynamics (By similarity). As part of the DISP complex, may regulate the association of septins with actin and thereby regulate the actin cytoskeleton (PubMed:29467281). May play a role in transporting DAB2 from the plasma membrane to specific cellular targets (By similarity). May play a role in the extension and network organization of neurites (By similarity). Required for structural integrity of inner ear hair cells (By similarity). Modulates RNA polymerase II-dependent transcription (PubMed:16949370). {ECO:0000250|UniProtKB:Q29122, ECO:0000250|UniProtKB:Q64331, ECO:0000269|PubMed:10519557, ECO:0000269|PubMed:11447109, ECO:0000269|PubMed:16507995, ECO:0000269|PubMed:16949370, ECO:0000269|PubMed:23023224, ECO:0000269|PubMed:29467281, ECO:0000269|PubMed:31371777}.	4646	MYO6	Human	Protein	Yes	0.0144726	0.0128006	0.259655	-0.018972	0.00920447	0.0404782	-0.0131637	0.0111363	0.238499	-0.00930899	0.00620537	0.133576	0.0966395	No	NA	NA	NA	0.00434304	0.00537771	0.420341	-0.00494941	0.0040711	0.225404	0.000102203	0.0048716	0.983282	-0.00105177	0.00270122	0.697004	0.371747	No
8589-13	CUB domain-containing protein 1	CDCP1	Q9H5V8	May be involved in cell adhesion and cell matrix association. May play a role in the regulation of anchorage versus migration or proliferation versus differentiation via its phosphorylation. May be a novel marker for leukemia diagnosis and for immature hematopoietic stem cell subsets. Belongs to the tetraspanin web involved in tumor progression and metastasis. {ECO:0000269|PubMed:11466621, ECO:0000269|PubMed:12799299, ECO:0000269|PubMed:15153610, ECO:0000269|PubMed:16007225, ECO:0000269|PubMed:16404722, ECO:0000269|PubMed:8647901}.	64866	CDCP1	Human	Protein	Yes	0.00679958	0.00584913	0.246508	0.00583036	0.00574957	0.311688	0.00243216	0.00555969	0.662216	0.00494168	0.00329993	0.13426	0.848519	No	NA	NA	NA	0.00403779	0.00244435	0.100227	0.00561761	0.00250415	0.0258865	0.00325006	0.00241508	0.179812	0.00427235	0.00141664	0.00256277	0.787815	No
9883-29	Lactoylglutathione lyase	Glyoxalase I	Q04760	Catalyzes the conversion of hemimercaptal, formed from methylglyoxal and glutathione, to S-lactoylglutathione (PubMed:20454679, PubMed:9705294, PubMed:23122816). Involved in the regulation of TNF-induced transcriptional activity of NF-kappa-B (PubMed:19199007). Required for normal osteoclastogenesis (By similarity). {ECO:0000250|UniProtKB:Q9CPU0, ECO:0000269|PubMed:19199007, ECO:0000269|PubMed:20454679, ECO:0000269|PubMed:23122816, ECO:0000269|PubMed:9705294}.	2739	GLO1	Human	Protein	Yes	-0.00128298	0.0151181	0.93246	-0.00866839	0.00795272	0.276926	-0.0112556	0.00966774	0.245624	-0.0085184	0.00569011	0.134379	0.856601	No	NA	NA	NA	0.00243919	0.00633842	0.700801	-0.00276538	0.00349989	0.430311	-0.000360098	0.00422869	0.932217	-0.00113994	0.00248107	0.645907	0.752557	No
13494-6	Ceramide synthase 5	CERS5	Q8N5B7	Ceramide synthase that catalyzes the transfer of the acyl chain from acyl-CoA to a sphingoid base, with high selectivity toward palmitoyl-CoA (hexadecanoyl-CoA; C16:0-CoA)(PubMed:16951403, PubMed:18541923, PubMed:22144673, PubMed:22661289, PubMed:23530041, PubMed:26887952, PubMed:29632068, PubMed:31916624). Can use other acyl donors, but with less efficiency (By similarity). N-acylates sphinganine and sphingosine bases to form dihydroceramides and ceramides in de novo synthesis and salvage pathways, respectively (PubMed:31916624). Plays a role in de novo ceramide synthesis and surfactant homeostasis in pulmonary epithelia (By similarity). {ECO:0000250|UniProtKB:Q9D6K9, ECO:0000269|PubMed:16951403, ECO:0000269|PubMed:18541923, ECO:0000269|PubMed:22144673, ECO:0000269|PubMed:22661289, ECO:0000269|PubMed:23530041, ECO:0000269|PubMed:26887952, ECO:0000269|PubMed:29632068, ECO:0000269|PubMed:31916624}.		CERS5	Human	Protein	Yes	0.00192521	0.00331775	0.562423	0.00246818	0.00210957	0.243289	0.002393	0.00321501	0.457499	0.0023309	0.00155738	0.134477	0.990268	No	NA	NA	NA	0.000980394	0.00139093	0.481777	0.000420292	0.000929678	0.65166	-4.32532e-05	0.00140365	0.975446	0.000445153	0.000677062	0.510874	0.873775	No
6653-58	Leukocyte surface antigen CD47	CD47	Q08722	Adhesive protein that mediates cell-to-cell interactions (PubMed:11509594, PubMed:15383453). Acts as receptor for thrombospondin THBS1 and as modulator of integrin signaling through the activation of heterotrimeric G proteins (PubMed:19004835, PubMed:8550562, PubMed:7691831). Involved in signal transduction, cardiovascular homeostasis, inflammation, apoptosis, angiogenesis, cellular self-renewal, and immunoregulation (PubMed:27742621, PubMed:19004835, PubMed:8550562, PubMed:11509594, PubMed:7691831, PubMed:32679764, PubMed:15383453). Plays a role in modulating pulmonary endothelin EDN1 signaling (PubMed:27742621). Modulates nitrous oxide (NO) signaling, in response to THBS1, hence playing a role as a pressor agent, supporting blood pressure (By similarity). Plays an important role in memory formation and synaptic plasticity in the hippocampus (By similarity). Receptor for SIRPA, binding to which prevents maturation of immature dendritic cells and inhibits cytokine production by mature dendritic cells (PubMed:11509594). Interaction with SIRPG mediates cell-cell adhesion, enhances superantigen-dependent T-cell-mediated proliferation and costimulates T-cell activation (PubMed:15383453). Positively modulates FAS-dependent apoptosis in T-cells, perhaps by enhancing FAS clustering (By similarity). Plays a role in suppressing angiogenesis and may be involved in metabolic dysregulation during normal aging (PubMed:32679764). In response to THBS1, negatively modulates wound healing (By similarity). Inhibits stem cell self-renewal, in response to THBS1, probably by regulation of the stem cell transcription factors POU5F1/OCT4, SOX2, MYC/c-Myc and KLF4 (By similarity). May play a role in membrane transport and/or integrin dependent signal transduction (PubMed:7691831). May prevent premature elimination of red blood cells (By similarity). {ECO:0000250|UniProtKB:P97829, ECO:0000250|UniProtKB:Q61735, ECO:0000269|PubMed:11509594, ECO:0000269|PubMed:15383453, ECO:0000269|PubMed:19004835, ECO:0000269|PubMed:27742621, ECO:0000269|PubMed:32679764, ECO:0000269|PubMed:7691831, ECO:0000269|PubMed:8550562}.	961	CD47	Human	Protein	Yes	0.0102345	0.00827248	0.217565	0.00490747	0.00434416	0.259862	0.00197575	0.00548326	0.71896	0.00471248	0.00314874	0.134491	0.705851	No	NA	NA	NA	0.00595936	0.0034565	0.0863327	0.00153331	0.00191211	0.423492	0.00294322	0.00238312	0.218174	0.0026935	0.00136936	0.0491861	0.529439	No
9847-21	Homeobox protein TGIF2	TGIF2	Q9GZN2	Transcriptional repressor, which probably repress transcription by binding directly the 5'-CTGTCAA-3' DNA sequence or by interacting with TGF-beta activated SMAD proteins. Probably represses transcription via the recruitment of histone deacetylase proteins. {ECO:0000269|PubMed:11427533}.	60436	TGIF2	Human	Protein	Yes	0.0243176	0.0107271	0.0245325	0.00499282	0.0094083	0.596182	-0.000842745	0.00998644	0.932826	0.00863851	0.00577207	0.134496	0.203119	No	NA	NA	NA	0.0086429	0.00451642	0.0571827	0.00155122	0.00413646	0.708018	-0.00420425	0.00434497	0.33433	0.00181799	0.00249658	0.466497	0.121922	No
18913-3	Cyclin-H	Cyclin H	P51946	Regulates CDK7, the catalytic subunit of the CDK-activating kinase (CAK) enzymatic complex. CAK activates the cyclin-associated kinases CDK1, CDK2, CDK4 and CDK6 by threonine phosphorylation. CAK complexed to the core-TFIIH basal transcription factor activates RNA polymerase II by serine phosphorylation of the repetitive C-terminal domain (CTD) of its large subunit (POLR2A), allowing its escape from the promoter and elongation of the transcripts. Involved in cell cycle control and in RNA transcription by RNA polymerase II. Its expression and activity are constant throughout the cell cycle. {ECO:0000269|PubMed:10024882, ECO:0000269|PubMed:7533895}.	902	CCNH	Human	Protein	Yes	-0.00964046	0.00789856	0.223791	-0.00680994	0.0040849	0.0969372	0.00271232	0.00588542	0.645371	-0.00462029	0.0030886	0.134676	0.325701	No	NA	NA	NA	-0.00270861	0.00332002	0.415623	-0.00330305	0.00179288	0.0667936	0.00310334	0.00255872	0.226525	-0.00144132	0.00134284	0.283122	0.111991	No
2780-35	Lactotransferrin	Lactoferrin	P02788	Transferrins are iron binding transport proteins which can bind two Fe(3+) ions in association with the binding of an anion, usually bicarbonate. {ECO:0000269|PubMed:22900286}.; [Lactotransferrin]: Major iron-binding and multifunctional protein found in exocrine fluids such as breast milk and mucosal secretions (PubMed:14573629, PubMed:1599934, PubMed:6802759, PubMed:3169987, PubMed:11179314, PubMed:12693969). Has antimicrobial activity, which depends on the extracellular cation concentration (PubMed:6802759). Antimicrobial properties include bacteriostasis, which is related to its ability to sequester free iron and thus inhibit microbial growth, as well as direct bactericidal properties leading to the release of lipopolysaccharides from the bacterial outer membrane (PubMed:14573629, PubMed:1599934, PubMed:6802759, PubMed:3169987, PubMed:11179314, PubMed:12693969). Can also prevent bacterial biofilm development in P.aeruginosa infection (PubMed:12037568). Has weak antifungal activity against C.albicans (PubMed:11083624). Has anabolic, differentiating and anti-apoptotic effects on osteoblasts and can also inhibit osteoclastogenesis, possibly playing a role in the regulation of bone growth (PubMed:15166119). Promotes binding of species C adenoviruses to epithelial cells, promoting adenovirus infection (PubMed:17079302). Can inhibit papillomavirus infections (PubMed:17481742). Stimulates the TLR4 signaling pathway leading to NF-kappa-B activation and subsequent pro-inflammatory cytokine production while also interfering with the lipopolysaccharide (LPS)-stimulated TLR4 signaling (PubMed:20345905). Inhibits neutrophil granulocyte migration to sites of apoptosis, when secreted by apoptotic cells (PubMed:19033648). Stimulates VEGFA-mediated endothelial cell migration and proliferation (PubMed:16842782). Binds heparin, chondroitin sulfate and possibly other glycosaminoglycans (GAGs) (PubMed:9359845). Also binds specifically to pneumococcal surface protein A (PspA), the lipid A portion of bacterial lipopolysaccharide (LPS), lysozyme and DNA (PubMed:9359845). {ECO:0000269|PubMed:11083624, ECO:0000269|PubMed:11179314, ECO:0000269|PubMed:12037568, ECO:0000269|PubMed:12693969, ECO:0000269|PubMed:14573629, ECO:0000269|PubMed:15166119, ECO:0000269|PubMed:1599934, ECO:0000269|PubMed:16842782, ECO:0000269|PubMed:17079302, ECO:0000269|PubMed:17481742, ECO:0000269|PubMed:19033648, ECO:0000269|PubMed:20345905, ECO:0000269|PubMed:3169987, ECO:0000269|PubMed:6802759, ECO:0000269|PubMed:9359845}.; Lactoferricin binds to the bacterial surface and is crucial for the bactericidal functions. Has some antiviral activity against papillomavirus infection (PubMed:17481742). N-terminal region shows strong antifungal activity against C.albicans (PubMed:11083624). Contains two BBXB heparin-binding consensus sequences that appear to form the predominate functional GAG-binding site. {ECO:0000269|PubMed:11083624, ECO:0000269|PubMed:17481742}.; [Kaliocin-1]: Has antimicrobial activity and is able to permeabilize different ions through liposomal membranes. {ECO:0000269|PubMed:12693969}.; [Lactoferroxin-A]: Has opioid antagonist activity (PubMed:1369293). Shows preference for mu-receptor (PubMed:1369293). {ECO:0000269|PubMed:1369293}.; [Lactoferroxin-B]: Has opioid antagonist activity (PubMed:1369293). Shows higher degrees of preference for kappa-receptors than for mu-receptors (PubMed:1369293). {ECO:0000269|PubMed:1369293}.; [Lactoferroxin-C]: Has opioid antagonist activity (PubMed:1369293). Shows higher degrees of preference for kappa-receptors than for mu-receptors (PubMed:1369293). {ECO:0000269|PubMed:1369293}.; The lactotransferrin transferrin-like domain 1 functions as a serine protease of the peptidase S60 family that cuts arginine rich regions (PubMed:12535064). This function contributes to the antimicrobial activity (PubMed:12535064). Shows a preferential cleavage at -Arg-Ser-Arg-Arg-|- and -Arg-Arg-Ser-Arg-|-, and of Z-Phe-Arg-|-aminomethylcoumarin sites (PubMed:12535064). {ECO:0000269|PubMed:12535064}.; [Isoform DeltaLf]: Transcription factor with antiproliferative properties and ability to induce cell cycle arrest (PubMed:15222485). Binds to the DeltaLf response element found in the SKP1, BAX, DCPS, and SELENOH promoters (PubMed:22320386). {ECO:0000269|PubMed:15222485, ECO:0000269|PubMed:22320386}.	4057	LTF	Human	Protein	Yes	0.021663	0.0104663	0.0398403	-6.60295e-05	0.00533526	0.990137	0.00853548	0.00669414	0.203668	0.00579662	0.00387564	0.134744	0.159378	No	NA	NA	NA	0.00712165	0.004409	0.107933	-0.0017914	0.00234179	0.445121	0.00297374	0.00292286	0.310108	0.00110527	0.00168827	0.512675	0.149514	No
6651-74	PolyUbiquitin K48-linked	PolyUbiquitin K48	P0CG47	[Ubiquitin]: Exists either covalently attached to another protein, or free (unanchored). When covalently bound, it is conjugated to target proteins via an isopeptide bond either as a monomer (monoubiquitin), a polymer linked via different Lys residues of the ubiquitin (polyubiquitin chains) or a linear polymer linked via the initiator Met of the ubiquitin (linear polyubiquitin chains). Polyubiquitin chains, when attached to a target protein, have different functions depending on the Lys residue of the ubiquitin that is linked: Lys-6-linked may be involved in DNA repair; Lys-11-linked is involved in ERAD (endoplasmic reticulum-associated degradation) and in cell-cycle regulation; Lys-29-linked is involved in proteotoxic stress response and cell cycle; Lys-33-linked is involved in kinase modification; Lys-48-linked is involved in protein degradation via the proteasome; Lys-63-linked is involved in endocytosis, DNA-damage responses as well as in signaling processes leading to activation of the transcription factor NF-kappa-B. Linear polymer chains formed via attachment by the initiator Met lead to cell signaling. Ubiquitin is usually conjugated to Lys residues of target proteins, however, in rare cases, conjugation to Cys or Ser residues has been observed. When polyubiquitin is free (unanchored-polyubiquitin), it also has distinct roles, such as in activation of protein kinases, and in signaling. {ECO:0000269|PubMed:16543144, ECO:0000269|PubMed:34239127, ECO:0000303|PubMed:19754430}.	7314	UBB	Human	Protein	Yes	0.0144568	0.00733379	0.050162	0.00261849	0.00335425	0.43586	0.00184247	0.00420127	0.661429	0.00369167	0.00246835	0.134757	0.293645	No	NA	NA	NA	0.00831929	0.00304773	0.00694228	0.00147236	0.00147293	0.318613	0.00117494	0.00183095	0.521748	0.00222033	0.00107404	0.0387084	0.10084	No
7247-1	RAB6-interacting golgin	GORAB	Q5T7V8	NA	92344	GORAB	Human	Protein	Yes	0.010938	0.00734072	0.137887	0.00128418	0.00266479	0.630359	0.0034173	0.00290752	0.241167	0.00283811	0.00189773	0.134775	0.449941	No	NA	NA	NA	0.00139103	0.00309529	0.653658	0.00142575	0.00116785	0.223472	0.00158518	0.00126723	0.212335	0.00149126	0.00082752	0.0715329	0.995168	No
12812-25	Acylphosphatase-2	ACYP2	P14621	Its physiological role is not yet clear.	98	ACYP2	Human	Protein	Yes	0.00647663	0.01118	0.563077	0.00757974	0.00549772	0.169405	0.00337325	0.00736547	0.64743	0.0061287	0.00409895	0.134865	0.900062	No	NA	NA	NA	0.00583097	0.00467396	0.21375	0.00307499	0.00241791	0.204822	0.00438949	0.0031991	0.171468	0.00388443	0.00178306	0.0293674	0.856228	No
17432-25	Adenylate kinase 4, mitochondrial	KAD4	P27144	Involved in maintaining the homeostasis of cellular nucleotides by catalyzing the interconversion of nucleoside phosphates (PubMed:19073142, PubMed:19766732, PubMed:23416111, PubMed:24767988). Efficiently phosphorylates AMP and dAMP using ATP as phosphate donor, but phosphorylates only AMP when using GTP as phosphate donor (PubMed:19073142, PubMed:19766732, PubMed:23416111). Also displays broad nucleoside diphosphate kinase activity (PubMed:19073142, PubMed:19766732, PubMed:23416111). Plays a role in controlling cellular ATP levels by regulating phosphorylation and activation of the energy sensor protein kinase AMPK (PubMed:24767988, PubMed:26980435). Plays a protective role in the cellular response to oxidative stress (PubMed:19130895, PubMed:23474458, PubMed:26980435). {ECO:0000255|HAMAP-Rule:MF_03170, ECO:0000269|PubMed:19073142, ECO:0000269|PubMed:19130895, ECO:0000269|PubMed:19766732, ECO:0000269|PubMed:23416111, ECO:0000269|PubMed:23474458, ECO:0000269|PubMed:24767988, ECO:0000269|PubMed:26980435}.	205	AK4	Human	Protein	Yes	0.00397865	0.00509495	0.435843	0.00196416	0.0026501	0.459395	0.00314753	0.00282744	0.266868	0.00270151	0.00180776	0.135071	0.92075	No	NA	NA	NA	0.00233024	0.00213361	0.276162	1.42453e-05	0.00116624	0.990266	0.000410027	0.0012361	0.740432	0.000491312	0.000788262	0.533097	0.633021	No
5430-66	Tyrosine-protein phosphatase non-receptor type substrate 1	SHPS1	P78324	Immunoglobulin-like cell surface receptor for CD47. Acts as docking protein and induces translocation of PTPN6, PTPN11 and other binding partners from the cytosol to the plasma membrane. Supports adhesion of cerebellar neurons, neurite outgrowth and glial cell attachment. May play a key role in intracellular signaling during synaptogenesis and in synaptic function (By similarity). Involved in the negative regulation of receptor tyrosine kinase-coupled cellular responses induced by cell adhesion, growth factors or insulin. Mediates negative regulation of phagocytosis, mast cell activation and dendritic cell activation. CD47 binding prevents maturation of immature dendritic cells and inhibits cytokine production by mature dendritic cells. Plays a role in antiviral immunity and limits new world arenavirus infection by decreasing virus internalization (By similarity). Receptor for THBS1 (PubMed:24511121). Interaction with THBS1 stimulates phosphorylation of SIRPA (By similarity). In response to THBS1, involved in ROS signaling in non-phagocytic cells, stimulating NADPH oxidase-derived ROS production (PubMed:24511121). {ECO:0000250, ECO:0000250|UniProtKB:P97710, ECO:0000269|PubMed:10469599, ECO:0000269|PubMed:11509594, ECO:0000269|PubMed:24511121}.	140885	SIRPA	Human	Protein	Yes	-0.0238548	0.0246821	0.335045	-0.0292233	0.0157779	0.0653609	0.00529263	0.0178551	0.767196	-0.0159115	0.0106629	0.135639	0.328619	No	NA	NA	NA	-0.0066451	0.0103664	0.52229	-0.00970057	0.00695819	0.164706	0.00149191	0.0077863	0.848231	-0.0051144	0.00463968	0.270324	0.555411	No
9839-148	Toll/interleukin-1 receptor domain-containing adapter protein	Tirap	P58753	Adapter involved in TLR2 and TLR4 signaling pathways in the innate immune response. Acts via IRAK2 and TRAF-6, leading to the activation of NF-kappa-B, MAPK1, MAPK3 and JNK, and resulting in cytokine secretion and the inflammatory response. Positively regulates the production of TNF-alpha (TNF) and interleukin-6 (IL6). {ECO:0000269|PubMed:18292575, ECO:0000269|PubMed:19509286}.	114609	TIRAP	Human	Protein	Yes	0.0188466	0.0145737	0.19753	0.00707862	0.00718517	0.325637	0.00476446	0.00900938	0.597469	0.00781758	0.00524156	0.135841	0.705347	No	NA	NA	NA	0.010288	0.00609355	0.0930033	0.00271796	0.00315968	0.390627	0.00320732	0.00392482	0.414729	0.00394517	0.0022821	0.0838544	0.530018	No
9081-39	Zinc transporter 3	ZNT3	Q99726	Probable proton-coupled zinc ion antiporter mediating the import of zinc from cytoplasm into synaptic vesicles and participating to cellular zinc ion homeostasis in the brain. {ECO:0000269|PubMed:17349999, ECO:0000269|PubMed:19521526, ECO:0000269|PubMed:26647834}.	7781	SLC30A3	Human	Protein	Yes	-0.00720744	0.0108488	0.507278	0.00480627	0.00430572	0.265549	0.00713066	0.00507984	0.161852	0.0046877	0.00314365	0.135918	0.488158	No	NA	NA	NA	-0.00355565	0.00454812	0.435325	6.65667e-05	0.00189786	0.972053	0.000181189	0.00222511	0.935177	-0.00022126	0.00137627	0.872276	0.743341	No
8386-11	Prostate and testis expressed protein 1	PATE	Q8WXA2	NA	160065	PATE1	Human	Protein	Yes	-0.00627565	0.00633018	0.322771	-0.0024226	0.00331825	0.466126	-0.00544292	0.00510786	0.287806	-0.00379777	0.00254737	0.135999	0.807061	No	NA	NA	NA	-0.00227693	0.00265673	0.392514	-0.0010483	0.00145848	0.473062	-0.00339547	0.00222099	0.127788	-0.0018462	0.00110803	0.0956731	0.666255	No
18899-82	Hepatoma-derived growth factor-related protein 3	HDGR3	Q9Y3E1	Enhances DNA synthesis and may play a role in cell proliferation. {ECO:0000269|PubMed:10581169}.	50810	HDGFRP3	Human	Protein	Yes	-0.00673227	0.00716653	0.348728	-0.00617273	0.00490865	0.209917	-0.0021651	0.00488245	0.657892	-0.00464515	0.00311706	0.136162	0.802648	No	NA	NA	NA	-0.0048355	0.0029921	0.107752	-0.00225927	0.00215985	0.296711	-0.00239437	0.00212358	0.260786	-0.00283925	0.00135109	0.0356012	0.755361	No
9470-15	Methyltransferase-like protein 24	MET24	Q5JXM2	Probable methyltransferase. {ECO:0000305}.	728464	METTL24	Human	Protein	Yes	-0.0131681	0.00850368	0.123181	-0.000235934	0.00458172	0.958979	-0.00570427	0.00424796	0.180751	-0.00435865	0.002925	0.136188	0.37098	No	NA	NA	NA	-0.00880469	0.00353135	0.0135203	-0.000913785	0.0020128	0.650292	-0.00381927	0.00184162	0.039288	-0.0033089	0.00126809	0.00907117	0.141227	No
3905-62	Ubiquitin-conjugating enzyme E2 N	UBE2N	P61088	The UBE2V1-UBE2N and UBE2V2-UBE2N heterodimers catalyze the synthesis of non-canonical 'Lys-63'-linked polyubiquitin chains. This type of polyubiquitination does not lead to protein degradation by the proteasome. Mediates transcriptional activation of target genes. Plays a role in the control of progress through the cell cycle and differentiation. Plays a role in the error-free DNA repair pathway and contributes to the survival of cells after DNA damage. Acts together with the E3 ligases, HLTF and SHPRH, in the 'Lys-63'-linked poly-ubiquitination of PCNA upon genotoxic stress, which is required for DNA repair. Appears to act together with E3 ligase RNF5 in the 'Lys-63'-linked polyubiquitination of JKAMP thereby regulating JKAMP function by decreasing its association with components of the proteasome and ERAD. Promotes TRIM5 capsid-specific restriction activity and the UBE2V1-UBE2N heterodimer acts in concert with TRIM5 to generate 'Lys-63'-linked polyubiquitin chains which activate the MAP3K7/TAK1 complex which in turn results in the induction and expression of NF-kappa-B and MAPK-responsive inflammatory genes. Together with RNF135 and UB2V1, catalyzes the viral RNA-dependent 'Lys-63'-linked polyubiquitination of RIGI to activate the downstream signaling pathway that leads to interferon beta production (PubMed:28469175, PubMed:31006531). UBE2V1-UBE2N together with TRAF3IP2 E3 ubiquitin ligase mediate 'Lys-63'-linked polyubiquitination of TRAF6, a component of IL17A-mediated signaling pathway. {ECO:0000269|PubMed:10089880, ECO:0000269|PubMed:14562038, ECO:0000269|PubMed:19269966, ECO:0000269|PubMed:19825828, ECO:0000269|PubMed:20061386, ECO:0000269|PubMed:21512573, ECO:0000269|PubMed:28469175, ECO:0000269|PubMed:31006531}.	7334	UBE2N	Human	Protein	Yes	-0.00127056	0.00619255	0.837657	-0.00474458	0.00336839	0.160397	-0.00279544	0.00401699	0.487244	-0.00354479	0.0023824	0.136775	0.862197	No	NA	NA	NA	-0.000244346	0.00259749	0.925154	-0.0019667	0.00148122	0.185652	-0.000464842	0.00175322	0.791161	-0.00116626	0.00103732	0.260888	0.748991	No
18284-77	Protein KIBRA	WWC1	Q8IX03	Probable regulator of the Hippo/SWH (Sav/Wts/Hpo) signaling pathway, a signaling pathway that plays a pivotal role in tumor suppression by restricting proliferation and promoting apoptosis. Along with NF2 can synergistically induce the phosphorylation of LATS1 and LATS2 and can probably function in the regulation of the Hippo/SWH (Sav/Wts/Hpo) signaling pathway. Acts as a transcriptional coactivator of ESR1 which plays an essential role in DYNLL1-mediated ESR1 transactivation. Regulates collagen-stimulated activation of the ERK/MAPK cascade. Modulates directional migration of podocytes. Acts as a substrate for PRKCZ. Plays a role in cognition and memory performance. {ECO:0000269|PubMed:15081397, ECO:0000269|PubMed:16684779, ECO:0000269|PubMed:18190796, ECO:0000269|PubMed:18596123, ECO:0000269|PubMed:18672031, ECO:0000269|PubMed:20159598, ECO:0000269|PubMed:23778582}.	23286	WWC1	Human	Protein	Yes	0.00635237	0.0107976	0.557028	0.00113166	0.00783809	0.885335	0.0191884	0.00960052	0.0469084	0.00787282	0.00529227	0.136855	0.341519	No	NA	NA	NA	0.00747578	0.00449995	0.0983196	-0.000186269	0.00344513	0.956931	0.0117301	0.00414822	0.00513256	0.00539849	0.00228366	0.0180806	0.0753703	No
18483-36	Guanine nucleotide exchange factor MSS4	MSS4	P47224	Guanine-nucleotide-releasing protein that acts on members of the SEC4/YPT1/RAB subfamily. Stimulates GDP release from both YPT1, RAB3A and RAB10, but is less active on these proteins than on the SEC4 protein (PubMed:31540829). Might play a general role in vesicular transport. {ECO:0000269|PubMed:31540829}.	5877	RABIF	Human	Protein	Yes	-0.00169326	0.00568411	0.766113	-0.0057804	0.00390003	0.139754	-0.00425679	0.00806774	0.598302	-0.00444263	0.00298727	0.136966	0.838555	No	NA	NA	NA	-0.000359451	0.00238443	0.880335	-0.00273668	0.00171274	0.111535	-0.00405749	0.00350913	0.24886	-0.00221684	0.00129317	0.0864794	0.614453	No
19170-25	DNA polymerase epsilon subunit 3	DPOE3	Q9NRF9	Accessory component of the DNA polymerase epsilon complex (PubMed:10801849). Participates in DNA repair and in chromosomal DNA replication (By similarity). Forms a complex with CHRAC1 and binds naked DNA, which is then incorporated into chromatin, aided by the nucleosome-remodeling activity of ISWI/SNF2H and ACF1 (PubMed:10801849). Does not enhance nucleosome sliding activity of the ACF-5 ISWI chromatin remodeling complex (PubMed:14759371). {ECO:0000250|UniProtKB:Q04603, ECO:0000269|PubMed:10801849, ECO:0000269|PubMed:14759371}.	54107	POLE3	Human	Protein	Yes	-0.00265176	0.00406486	0.514963	-0.00359086	0.00264757	0.176418	-0.00141454	0.00266427	0.59602	-0.00253456	0.00170484	0.137098	0.845044	No	NA	NA	NA	0.000313927	0.00170664	0.854256	-0.0010846	0.00116626	0.353412	-0.000382768	0.00116218	0.74221	-0.000534944	0.000741468	0.470623	0.78401	No
8100-15	ADM2	ADM2	Q7Z4H4	[Adrenomedullin-2]: May play a role as physiological regulators of gastrointestinal, cardiovascular bioactivities mediated by the CALCRL/RAMPs receptor complexes. Activates the cAMP-dependent pathway. {ECO:0000269|PubMed:14615490}.; [Intermedin-short]: May play a role as physiological regulators of gastrointestinal, cardiovascular bioactivities mediated by the CALCRL/RAMPs receptor complexes. Activates the cAMP-dependent pathway. {ECO:0000269|PubMed:14615490}.	79924	ADM2	Human	Protein	Yes	-0.00278054	0.00803155	0.729578	-0.00589164	0.00683044	0.389333	-0.00889462	0.00685417	0.195789	-0.00616115	0.00414434	0.13711	0.844605	No	NA	NA	NA	-0.0033563	0.00336074	0.319234	-0.000535205	0.00300702	0.858901	-0.00439231	0.0029853	0.142676	-0.00272758	0.00179219	0.128027	0.644833	No
3078-1	Placenta growth factor	PlGF	P49763	Growth factor active in angiogenesis and endothelial cell growth, stimulating their proliferation and migration. It binds to the receptor FLT1/VEGFR-1. Isoform PlGF-2 binds NRP1/neuropilin-1 and NRP2/neuropilin-2 in a heparin-dependent manner. Also promotes cell tumor growth. {ECO:0000269|PubMed:21215706}.	5228	PGF	Human	Protein	Yes	0.00520929	0.00454166	0.252838	0.0010836	0.00302385	0.720428	0.00419748	0.00339616	0.217833	0.0030055	0.00202218	0.137208	0.682972	No	NA	NA	NA	0.00215351	0.00190504	0.259736	0.000241386	0.00132933	0.856078	0.00209451	0.00147919	0.158236	0.00129941	0.000877573	0.13869	0.570238	No
8367-142	V-set and immunoglobulin domain-containing protein 1	VSIG1	Q86XK7	NA	340547	VSIG1	Human	Protein	Yes	-0.00412023	0.00510515	0.420644	-0.00452396	0.0030247	0.136191	-1.94863e-05	0.00466329	0.99667	-0.00337437	0.00227238	0.137558	0.710572	No	NA	NA	NA	-0.00118306	0.00214316	0.581593	0.000155993	0.0013362	0.907171	0.000746736	0.0020327	0.713712	1.03212e-05	0.000990231	0.991684	0.797241	No
18166-4	Rho-related GTP-binding protein RhoB	RHOB	P62745	Mediates apoptosis in neoplastically transformed cells after DNA damage. Not essential for development but affects cell adhesion and growth factor signaling in transformed cells. Plays a negative role in tumorigenesis as deletion causes tumor formation. Involved in intracellular protein trafficking of a number of proteins. Targets PKN1 to endosomes and is involved in trafficking of the EGF receptor from late endosomes to lysosomes. Also required for stability and nuclear trafficking of AKT1/AKT which promotes endothelial cell survival during vascular development. Serves as a microtubule-dependent signal that is required for the myosin contractile ring formation during cell cycle cytokinesis. Required for genotoxic stress-induced cell death in breast cancer cells. {ECO:0000269|PubMed:10508588, ECO:0000269|PubMed:15226397, ECO:0000269|PubMed:16236794, ECO:0000269|PubMed:21373644, ECO:0000269|PubMed:9478917}.	388	RHOB	Human	Protein	Yes	0.01076	0.00865842	0.215518	0.00451518	0.00476991	0.344897	0.00330033	0.00609104	0.588497	0.00511528	0.00344531	0.137622	0.767347	No	NA	NA	NA	0.00639748	0.0036164	0.0785119	0.00194837	0.00209662	0.353769	0.00143978	0.00265588	0.588306	0.00254984	0.00149785	0.0886928	0.499333	No
15608-5	Ribosomal protein S6 kinase beta-1	KS6B1	P23443	Serine/threonine-protein kinase that acts downstream of mTOR signaling in response to growth factors and nutrients to promote cell proliferation, cell growth and cell cycle progression. Regulates protein synthesis through phosphorylation of EIF4B, RPS6 and EEF2K, and contributes to cell survival by repressing the pro-apoptotic function of BAD. Under conditions of nutrient depletion, the inactive form associates with the EIF3 translation initiation complex. Upon mitogenic stimulation, phosphorylation by the mammalian target of rapamycin complex 1 (mTORC1) leads to dissociation from the EIF3 complex and activation. The active form then phosphorylates and activates several substrates in the pre-initiation complex, including the EIF2B complex and the cap-binding complex component EIF4B. Also controls translation initiation by phosphorylating a negative regulator of EIF4A, PDCD4, targeting it for ubiquitination and subsequent proteolysis. Promotes initiation of the pioneer round of protein synthesis by phosphorylating POLDIP3/SKAR. In response to IGF1, activates translation elongation by phosphorylating EEF2 kinase (EEF2K), which leads to its inhibition and thus activation of EEF2. Also plays a role in feedback regulation of mTORC2 by mTORC1 by phosphorylating RICTOR, resulting in the inhibition of mTORC2 and AKT1 signaling. Mediates cell survival by phosphorylating the pro-apoptotic protein BAD and suppressing its pro-apoptotic function. Phosphorylates mitochondrial URI1 leading to dissociation of a URI1-PPP1CC complex. The free mitochondrial PPP1CC can then dephosphorylate RPS6KB1 at Thr-412, which is proposed to be a negative feedback mechanism for the RPS6KB1 anti-apoptotic function. Mediates TNF-alpha-induced insulin resistance by phosphorylating IRS1 at multiple serine residues, resulting in accelerated degradation of IRS1. In cells lacking functional TSC1-2 complex, constitutively phosphorylates and inhibits GSK3B. May be involved in cytoskeletal rearrangement through binding to neurabin. Phosphorylates and activates the pyrimidine biosynthesis enzyme CAD, downstream of MTOR (PubMed:11500364, PubMed:12801526, PubMed:14673156, PubMed:15071500, PubMed:15341740, PubMed:16286006, PubMed:17052453, PubMed:17053147, PubMed:17936702, PubMed:18952604, PubMed:19085255, PubMed:19720745, PubMed:19935711, PubMed:19995915, PubMed:23429703). Following activation by mTORC1, phosphorylates EPRS and thereby plays a key role in fatty acid uptake by adipocytes and also most probably in interferon-gamma-induced translation inhibition (PubMed:28178239). {ECO:0000269|PubMed:11500364, ECO:0000269|PubMed:12801526, ECO:0000269|PubMed:14673156, ECO:0000269|PubMed:15071500, ECO:0000269|PubMed:15341740, ECO:0000269|PubMed:16286006, ECO:0000269|PubMed:17052453, ECO:0000269|PubMed:17053147, ECO:0000269|PubMed:17936702, ECO:0000269|PubMed:18952604, ECO:0000269|PubMed:19085255, ECO:0000269|PubMed:19720745, ECO:0000269|PubMed:19935711, ECO:0000269|PubMed:19995915, ECO:0000269|PubMed:23429703, ECO:0000269|PubMed:28178239}.	6198	RPS6KB1	Human	Protein	Yes	0.00519304	0.0173483	0.765011	-0.0145368	0.00933557	0.120895	-0.0106622	0.0128279	0.406806	-0.0102682	0.0069215	0.137936	0.605229	No	NA	NA	NA	0.00664459	0.00726174	0.361357	-0.00443654	0.004115	0.282169	0.00217821	0.00560042	0.697709	-0.000605533	0.00301646	0.8409	0.348087	No
10809-14	Killer cell lectin-like receptor subfamily B member 1	KLRB1	Q12918	Plays an inhibitory role on natural killer (NK) cells cytotoxicity. Activation results in specific acid sphingomyelinase/SMPD1 stimulation with subsequent marked elevation of intracellular ceramide. Activation also leads to AKT1/PKB and RPS6KA1/RSK1 kinases stimulation as well as markedly enhanced T-cell proliferation induced by anti-CD3. Acts as a lectin that binds to the terminal carbohydrate Gal-alpha(1,3)Gal epitope as well as to the N-acetyllactosamine epitope. Binds also to CLEC2D/LLT1 as a ligand and inhibits NK cell-mediated cytotoxicity as well as interferon-gamma secretion in target cells. {ECO:0000269|PubMed:16455998, ECO:0000269|PubMed:16925668, ECO:0000269|PubMed:8077657}.	3820	KLRB1	Human	Protein	Yes	-0.00506354	0.00688853	0.463214	-0.00151769	0.00692192	0.826654	-0.0118846	0.00721387	0.100932	-0.00599659	0.00404354	0.138073	0.576023	No	NA	NA	NA	-0.00263031	0.00288695	0.363407	-0.000998938	0.00304189	0.742931	-0.00297028	0.00315884	0.348119	-0.00219703	0.00174535	0.208105	0.887996	No
6363-55	Fc_MOUSE	Fc_MOUSE	Q99LC4	NA			Mouse	Protein	No	0.0192045	0.0119087	0.108499	-0.0014383	0.00971513	0.882443	0.00811913	0.00687497	0.238926	0.00752396	0.0050765	0.13831	0.402411	No	NA	NA	NA	0.000131888	0.00502914	0.979106	-0.00203565	0.00426795	0.633869	0.000682464	0.00300709	0.820678	-0.000151531	0.0022085	0.945298	0.871543	No
4666-223	No protein	No Protein		NA			Human	Non-Biotin	No	0.0316968	0.0124386	0.0116253	0.0085328	0.00655701	0.194527	-0.00761624	0.00882814	0.389256	0.00718176	0.00484768	0.138478	0.034448	No	NA	NA	NA	0.0158141	0.00517943	0.00259198	0.0028975	0.00288645	0.316579	-0.00447068	0.0038439	0.246101	0.00282111	0.00210828	0.18086	0.0071112	No
18343-10	Peroxisomal 2,4-dienoyl-CoA reductase	DECR2	Q9NUI1	Auxiliary enzyme of beta-oxidation. Participates in the degradation of unsaturated fatty enoyl-CoA esters having double bonds in both even- and odd-numbered positions in peroxisome. Catalyzes the NADP-dependent reduction of 2,4-dienoyl-CoA to yield trans-3-enoyl-CoA. Has activity towards short and medium chain 2,4-dienoyl-CoAs, but also towards 2,4,7,10,13,16,19-docosaheptaenoyl-CoA, suggesting that it does not constitute a rate limiting step in the peroxisomal degradation of docosahexaenoic acid. {ECO:0000269|PubMed:11514237, ECO:0000269|PubMed:22745130}.	26063	DECR2	Human	Protein	Yes	0.0121668	0.0141502	0.390975	0.00518543	0.00835119	0.535304	0.0116815	0.00989017	0.238867	0.00861208	0.0058167	0.138719	0.848833	No	NA	NA	NA	0.00604708	0.00593011	0.30917	0.000356602	0.00367368	0.922761	0.00708559	0.00429925	0.1008	0.00371389	0.00252671	0.141602	0.448202	No
9739-4	DNA mismatch repair protein Msh2	MSH2	P43246	Component of the post-replicative DNA mismatch repair system (MMR). Forms two different heterodimers: MutS alpha (MSH2-MSH6 heterodimer) and MutS beta (MSH2-MSH3 heterodimer) which binds to DNA mismatches thereby initiating DNA repair. When bound, heterodimers bend the DNA helix and shields approximately 20 base pairs. MutS alpha recognizes single base mismatches and dinucleotide insertion-deletion loops (IDL) in the DNA. MutS beta recognizes larger insertion-deletion loops up to 13 nucleotides long. After mismatch binding, MutS alpha or beta forms a ternary complex with the MutL alpha heterodimer, which is thought to be responsible for directing the downstream MMR events, including strand discrimination, excision, and resynthesis. Recruits DNA helicase MCM9 to chromatin which unwinds the mismatch containing DNA strand (PubMed:26300262). ATP binding and hydrolysis play a pivotal role in mismatch repair functions. The ATPase activity associated with MutS alpha regulates binding similar to a molecular switch: mismatched DNA provokes ADP-->ATP exchange, resulting in a discernible conformational transition that converts MutS alpha into a sliding clamp capable of hydrolysis-independent diffusion along the DNA backbone. This transition is crucial for mismatch repair. MutS alpha may also play a role in DNA homologous recombination repair. In melanocytes may modulate both UV-B-induced cell cycle regulation and apoptosis. {ECO:0000269|PubMed:10078208, ECO:0000269|PubMed:10660545, ECO:0000269|PubMed:15064730, ECO:0000269|PubMed:17611581, ECO:0000269|PubMed:21120944, ECO:0000269|PubMed:26300262, ECO:0000269|PubMed:9564049, ECO:0000269|PubMed:9822679, ECO:0000269|PubMed:9822680}.	4436	MSH2	Human	Protein	Yes	0.000213848	0.00519361	0.9672	-0.00761298	0.00537661	0.158226	-0.00693488	0.00560451	0.217304	-0.00460093	0.00310832	0.13882	0.509998	No	NA	NA	NA	0.000501278	0.00217799	0.818221	-0.0037307	0.00236046	0.11545	-0.00436257	0.00243427	0.0745215	-0.00232562	0.00133745	0.0820627	0.254212	No
7140-1	Chymotrypsin-like elastase family member 2A	ELA2A	P08217	Elastase that enhances insulin signaling and might have a physiologic role in cellular glucose metabolism. Circulates in plasma and reduces platelet hyperactivation, triggers both insulin secretion and degradation, and increases insulin sensitivity. {ECO:0000269|PubMed:31358993}.	63036	CELA2A	Human	Protein	Yes	-0.00674433	0.0060314	0.264907	-0.00617614	0.0052065	0.236827	-0.00155739	0.0052096	0.765271	-0.00464921	0.00314308	0.13909	0.7562	No	NA	NA	NA	-0.00517786	0.00250982	0.040483	-0.000197865	0.00229572	0.931396	0.000588059	0.00227166	0.795987	-0.00137491	0.00135797	0.311312	0.191524	No
11402-17	Histone-lysine N-methyltransferase 2C	KMT2C	Q8NEZ4	Histone methyltransferase that catalyzes methyl group transfer from S-adenosyl-L-methionine to the epsilon-amino group of 'Lys-4' of histone H3 (H3K4) (PubMed:25561738). Part of chromatin remodeling machinery predominantly forms H3K4me1 methylation marks at active chromatin sites where transcription and DNA repair take place (PubMed:25561738, PubMed:24081332, PubMed:22266653). Likely plays a redundant role with KMT2D in enriching H3K4me1 mark on primed and active enhancer elements (PubMed:24081332). {ECO:0000269|PubMed:22266653, ECO:0000269|PubMed:24081332, ECO:0000269|PubMed:25561738}.		KMT2C	Human	Protein	Yes	-0.000363714	0.00612075	0.952678	-0.00494613	0.00480908	0.30486	-0.00721716	0.00530537	0.17515	-0.00455137	0.00307934	0.139398	0.695132	No	NA	NA	NA	-0.00221458	0.00256209	0.388488	-0.00139422	0.00211671	0.510803	-0.00172648	0.00232028	0.457643	-0.00172684	0.00133479	0.195763	0.969992	No
10668-5	Syntaxin-4	STX4	Q12846	Plasma membrane t-SNARE that mediates docking of transport vesicles (By similarity). Necessary for the translocation of SLC2A4 from intracellular vesicles to the plasma membrane (By similarity). In neurons, recruited at neurite tips to membrane domains rich in the phospholipid 1-oleoyl-2-palmitoyl-PC (OPPC) which promotes neurite tip surface expression of the dopamine transporter SLC6A3/DAT by facilitating fusion of SLC6A3-containing transport vesicles with the plasma membrane (By similarity). Together with STXB3 and VAMP2, may also play a role in docking/fusion of intracellular GLUT4-containing vesicles with the cell surface in adipocytes and in docking of synaptic vesicles at presynaptic active zones (By similarity). {ECO:0000250|UniProtKB:P70452, ECO:0000250|UniProtKB:Q08850}.	6810	STX4	Human	Protein	Yes	0.00986105	0.0166377	0.5541	-0.0168681	0.0110546	0.128493	-0.0159542	0.0130232	0.221899	-0.0111056	0.00751823	0.139634	0.368172	No	NA	NA	NA	0.00540918	0.00697352	0.438916	-0.00176579	0.00488321	0.717999	0.00179454	0.00569708	0.753074	0.00099101	0.00327368	0.762103	0.690731	No
9850-38	Eukaryotic translation initiation factor 1A, X-chromosomal	IF1AX	P47813	Seems to be required for maximal rate of protein biosynthesis. Enhances ribosome dissociation into subunits and stabilizes the binding of the initiator Met-tRNA(I) to 40 S ribosomal subunits.	1964	EIF1AX	Human	Protein	Yes	0.00426342	0.00329859	0.197772	0.00397973	0.00364526	0.276151	0.000973642	0.00239988	0.685365	0.00252467	0.00171299	0.140526	0.652176	No	NA	NA	NA	0.00101095	0.00138766	0.467197	0.00236424	0.00159851	0.140584	0.000304841	0.00104662	0.771132	0.000947888	0.000740523	0.200536	0.558603	No
17137-160	Hemoglobin subunit beta	Beta-globin	P68871	Involved in oxygen transport from the lung to the various peripheral tissues. {ECO:0000269|PubMed:28066926}.; LVV-hemorphin-7 potentiates the activity of bradykinin, causing a decrease in blood pressure.; [Spinorphin]: Functions as an endogenous inhibitor of enkephalin-degrading enzymes such as DPP3, and as a selective antagonist of the P2RX3 receptor which is involved in pain signaling, these properties implicate it as a regulator of pain and inflammation.	3043	HBB	Human	Protein	Yes	-0.00826476	0.0126049	0.512833	-0.0127421	0.00963185	0.187257	-0.00441624	0.00599019	0.461781	-0.00695212	0.0047171	0.140532	0.759035	No	NA	NA	NA	-0.000235638	0.00529273	0.964536	-0.0047185	0.00423832	0.266814	-0.00119084	0.00261396	0.649162	-0.0018735	0.00205101	0.361004	0.735447	No
10418-36	Syntaxin-12	STX12	Q86Y82	SNARE promoting fusion of transport vesicles with target membranes. Together with SNARE STX6, promotes movement of vesicles from endosomes to the cell membrane, and may therefore function in the endocytic recycling pathway. Through complex formation with GRIP1, GRIA2 and NSG1 controls the intracellular fate of AMPAR and the endosomal sorting of the GRIA2 subunit toward recycling and membrane targeting. {ECO:0000250|UniProtKB:G3V7P1}.	23673	STX12	Human	Protein	Yes	0.000608995	0.0157563	0.96921	-0.00946405	0.00855992	0.270113	-0.0123267	0.010324	0.233805	-0.00895713	0.00607928	0.140647	0.787162	No	NA	NA	NA	0.00244508	0.00660608	0.711705	-0.00209557	0.00377014	0.578897	-0.000600784	0.00451636	0.894299	-0.000849344	0.00265098	0.748674	0.834856	No
19341-36	Acyl-CoA-binding domain-containing protein 6	ACBD6	Q9BR61	Binds long-chain acyl-coenzyme A molecules with a strong preference for unsaturated C18:1-CoA, lower affinity for unsaturated C20:4-CoA, and very weak affinity for saturated C16:0-CoA. Does not bind fatty acids. {ECO:0000269|PubMed:18268358}.	84320	ACBD6	Human	Protein	Yes	-0.00499771	0.00590716	0.398605	-0.00438707	0.00303187	0.149344	-0.000697177	0.00382287	0.855465	-0.00324565	0.00220395	0.140845	0.71387	No	NA	NA	NA	-0.00193135	0.00247828	0.436777	-0.00187612	0.0013329	0.160696	0.000137443	0.00166699	0.934366	-0.0012169	0.000959792	0.20484	0.610247	No
15585-304	Fibulin-5	fibulin 5	Q9UBX5	Essential for elastic fiber formation, is involved in the assembly of continuous elastin (ELN) polymer and promotes the interaction of microfibrils and ELN (PubMed:18185537). Stabilizes and organizes elastic fibers in the skin, lung and vasculature (By similarity). Promotes adhesion of endothelial cells through interaction of integrins and the RGD motif. Vascular ligand for integrin receptors which may play a role in vascular development and remodeling (PubMed:10428823). May act as an adapter that mediates the interaction between FBN1 and ELN (PubMed:17255108). {ECO:0000250|UniProtKB:Q9WVH9, ECO:0000269|PubMed:10428823, ECO:0000269|PubMed:17255108, ECO:0000269|PubMed:18185537}.	10516	FBLN5	Human	Protein	Yes	-0.00497193	0.00416283	0.233841	-0.00444282	0.00221604	0.0462222	0.00198387	0.00273225	0.468574	-0.00234221	0.00159053	0.140859	0.149227	No	NA	NA	NA	-0.000703092	0.00175183	0.68862	-0.00187505	0.000974693	0.0556957	0.000459087	0.0011924	0.700611	-0.000903026	0.000693079	0.192602	0.314666	No
14250-115	Bleomycin hydrolase	BLMH	Q13867	The normal physiological role of BLM hydrolase is unknown, but it catalyzes the inactivation of the antitumor drug BLM (a glycopeptide) by hydrolyzing the carboxamide bond of its B-aminoalaninamide moiety thus protecting normal and malignant cells from BLM toxicity. {ECO:0000250}.	642	BLMH	Human	Protein	Yes	0.000417361	0.00537758	0.93822	-0.00986662	0.00463166	0.0342762	-0.000860758	0.00784365	0.912719	-0.00471519	0.0032034	0.141039	0.302785	No	NA	NA	NA	0.000334942	0.00225535	0.8821	-0.00439627	0.00203511	0.0318518	0.000999678	0.00341949	0.770304	-0.00173834	0.00138202	0.208456	0.202712	No
19574-5	Integrin alpha-IIb: beta-3 complex	gpIIbIIIa	P08514 P05106	NA	3674 3690	ITGA2B ITGB3	Human	Protein	Yes	0.0138509	0.0198995	0.487261	-0.0100538	0.00961977	0.297129	-0.0194159	0.0119515	0.105729	-0.0103084	0.00701304	0.141592	0.357836	No	NA	NA	NA	0.00809938	0.00833603	0.332493	-0.00293151	0.00423401	0.489444	-0.00523543	0.00523104	0.318035	-0.00223298	0.00306113	0.46572	0.388102	No
16803-4	Calretinin	CALB2	P22676	Calretinin is a calcium-binding protein which is abundant in auditory neurons.	794	CALB2	Human	Protein	Yes	-0.0105221	0.00926805	0.257693	0.0177536	0.00623934	0.00485982	6.62597e-05	0.00830712	0.993643	0.0064552	0.00439288	0.141706	0.0269688	No	NA	NA	NA	-0.00149196	0.00389896	0.702408	0.00710141	0.00275107	0.0105007	0.00240114	0.00361844	0.507671	0.00373167	0.00190941	0.0506585	0.179921	No
5629-58	NKG2-A/NKG2-B type II integral membrane protein	NKG2A	P26715	Immune inhibitory receptor involved in self-nonself discrimination. In complex with KLRD1 on cytotoxic and regulatory lymphocyte subsets, recognizes non-classical major histocompatibility (MHC) class Ib molecule HLA-E loaded with self-peptides derived from the signal sequence of classical MHC class Ia molecules. Enables cytotoxic cells to monitor the expression of MHC class I molecules in healthy cells and to tolerate self (PubMed:9486650, PubMed:18083576, PubMed:9430220). Upon HLA-E-peptide binding, transmits intracellular signals through two immunoreceptor tyrosine-based inhibition motifs (ITIMs) by recruiting INPP5D/SHP-1 and INPPL1/SHP-2 tyrosine phosphatases to ITIMs, and ultimately opposing signals transmitted by activating receptors through dephosphorylation of proximal signaling molecules (PubMed:9485206, PubMed:12165520). Key inhibitory receptor on natural killer (NK) cells that regulates their activation and effector functions (PubMed:9486650, PubMed:9430220, PubMed:9485206, PubMed:30860984). Dominantly counteracts T cell receptor signaling on a subset of memory/effector CD8-positive T cells as part of an antigen-driven response to avoid autoimmunity (PubMed:12387742). On intraepithelial CD8-positive gamma-delta regulatory T cells triggers TGFB1 secretion, which in turn limits the cytotoxic programming of intraepithelial CD8-positive alpha-beta T cells, distinguishing harmless from pathogenic antigens (PubMed:18064301). In HLA-E-rich tumor microenvironment, acts as an immune inhibitory checkpoint and may contribute to progressive loss of effector functions of NK cells and tumor-specific T cells, a state known as cell exhaustion (PubMed:30503213, PubMed:30860984). {ECO:0000269|PubMed:12165520, ECO:0000269|PubMed:12387742, ECO:0000269|PubMed:18064301, ECO:0000269|PubMed:18083576, ECO:0000269|PubMed:30503213, ECO:0000269|PubMed:30860984, ECO:0000269|PubMed:9430220, ECO:0000269|PubMed:9485206, ECO:0000269|PubMed:9486650}.; (Microbial infection) Viruses like human cytomegalovirus have evolved an escape mechanism whereby virus-induced down-regulation of host MHC class I molecules is coupled to the binding of viral peptides to HLA-E, restoring HLA-E expression and inducing HLA-E-dependent NK cell immune tolerance to infected cells. Recognizes HLA-E in complex with human cytomegalovirus UL40-derived peptide (VMAPRTLIL) and inhibits NK cell cytotoxicity. {ECO:0000269|PubMed:10669413, ECO:0000269|PubMed:23335510}.; (Microbial infection) May recognize HLA-E in complex with HIV-1 gag/Capsid protein p24-derived peptide (AISPRTLNA) on infected cells and may inhibit NK cell cytotoxicity, a mechanism that allows HIV-1 to escape immune recognition. {ECO:0000269|PubMed:15751767}.; (Microbial infection) Upon SARS-CoV-2 infection, may contribute to functional exhaustion of cytotoxic NK cells and CD8-positive T cells (PubMed:32203188, PubMed:32859121). On NK cells, may recognize HLA-E in complex with SARS-CoV-2 S/Spike protein S1-derived peptide (LQPRTFLL) expressed on the surface of lung epithelial cells, inducing NK cell exhaustion and dampening antiviral immune surveillance (PubMed:32859121). {ECO:0000269|PubMed:32203188, ECO:0000269|PubMed:32859121}.	3821	KLRC1	Human	Protein	Yes	0.0055785	0.00749215	0.457456	0.00734589	0.0066381	0.269681	0.0037025	0.00485713	0.446732	0.00510309	0.00347321	0.141759	0.904235	No	NA	NA	NA	0.0014762	0.00314513	0.639356	0.00298268	0.00291877	0.307968	0.000681137	0.00212022	0.748329	0.00147613	0.00150597	0.326995	0.815865	No
7994-41	ERO1-like protein beta	ERO1B	Q86YB8	Oxidoreductase involved in disulfide bond formation in the endoplasmic reticulum. Efficiently reoxidizes P4HB/PDI, the enzyme catalyzing protein disulfide formation, in order to allow P4HB to sustain additional rounds of disulfide formation. Other protein disulfide isomerase family members can also be reoxidized, but at lower rates compared to P4HB, including PDIA2 (50% of P4HB reoxidation rate), as well as PDIA3, PDIA4, PDIA6 and NXNDC12 (<10%). Following P4HB reoxidation, passes its electrons to molecular oxygen via FAD, leading to the production of reactive oxygen species (ROS) in the cell. May be involved in oxidative proinsulin folding in pancreatic cells, hence may play a role in glucose homeostasis. {ECO:0000269|PubMed:11707400, ECO:0000269|PubMed:21091435}.	56605	ERO1LB	Human	Protein	Yes	0.0156077	0.0102674	0.13016	0.0033442	0.00630245	0.596226	0.00738426	0.00950401	0.438039	0.00686593	0.00467614	0.142025	0.594484	No	NA	NA	NA	0.00832703	0.00428994	0.0537459	0.00208201	0.00276823	0.4528	0.00505447	0.00413547	0.222968	0.00419107	0.00202733	0.0387073	0.459886	No
9728-4	E3 ubiquitin-protein ligase CCNB1IP1	CIP1	Q9NPC3	Ubiquitin E3 ligase that acts as a limiting factor for crossing-over during meiosis: required during zygonema to limit the colocalization of RNF212 with MutS-gamma-associated recombination sites and thereby establish early differentiation of crossover and non-crossover sites. Later, it is directed by MutL-gamma to stably accumulate at designated crossover sites. Probably promotes the dissociation of RNF212 and MutS-gamma to allow the progression of recombination and the implementation of the final steps of crossing over (By similarity). Modulates cyclin-B levels and participates in the regulation of cell cycle progression through the G2 phase. Overexpression causes delayed entry into mitosis. {ECO:0000250, ECO:0000269|PubMed:12612082, ECO:0000269|PubMed:17297447}.; E3 ubiquitin-protein ligase. Modulates cyclin B levels and participates in the regulation of cell cycle progression through the G2 phase. Overexpression causes delayed entry into mitosis.	57820	CCNB1IP1	Human	Protein	Yes	-0.004388	0.00606469	0.470252	-0.00412784	0.00629084	0.512412	-0.0125975	0.00920831	0.172727	-0.00579257	0.00394513	0.142027	0.715413	No	NA	NA	NA	-0.00292029	0.00253825	0.251394	-0.00221824	0.00276358	0.423044	-0.00311472	0.004027	0.440105	-0.00269047	0.00169561	0.112575	0.976044	No
12482-5	Nucleosome-remodeling factor subunit BPTF	BPTF	Q12830	Regulatory subunit of the ATP-dependent NURF-1 and NURF-5 ISWI chromatin remodeling complexes, which form ordered nucleosome arrays on chromatin and facilitate access to DNA during DNA-templated processes such as DNA replication, transcription, and repair (PubMed:14609955, PubMed:28801535). The NURF-1 ISWI chromatin remodeling complex has a lower ATP hydrolysis rate than the NURF-5 ISWI chromatin remodeling complex (PubMed:28801535). Within the NURF-1 ISWI chromatin-remodeling complex, binds to the promoters of En1 and En2 to positively regulate their expression and promote brain development (PubMed:14609955). Histone-binding protein which binds to H3 tails trimethylated on 'Lys-4' (H3K4me3), which mark transcription start sites of active genes (PubMed:16728976, PubMed:16728978). Binds to histone H3 tails dimethylated on 'Lys-4' (H3K4Me2) to a lesser extent (PubMed:16728976, PubMed:16728978, PubMed:18042461). May also regulate transcription through direct binding to DNA or transcription factors (PubMed:10575013). {ECO:0000269|PubMed:10575013, ECO:0000269|PubMed:14609955, ECO:0000269|PubMed:16728976, ECO:0000269|PubMed:16728978, ECO:0000269|PubMed:18042461, ECO:0000269|PubMed:28801535}.	2186	BPTF	Human	Protein	Yes	-0.00186096	0.00202698	0.359745	-0.00339714	0.00240644	0.159476	-0.000428117	0.00259531	0.869133	-0.00195404	0.00133093	0.142056	0.70208	No	NA	NA	NA	-0.000298789	0.000851777	0.726144	-0.00144428	0.00105799	0.17363	3.1385e-05	0.0011317	0.977901	-0.00054959	0.000572365	0.33695	0.587028	No
13039-1	Nuclear inhibitor of protein phosphatase 1	PP1R8	Q12972	Inhibitor subunit of the major nuclear protein phosphatase-1 (PP-1). It has RNA-binding activity but does not cleave RNA and may target PP-1 to RNA-associated substrates. May also be involved in pre-mRNA splicing. Binds DNA and might act as a transcriptional repressor. Seems to be required for cell proliferation.; Isoform Gamma is a site-specific single-strand endoribonuclease that cleaves single strand RNA 3' to purines and pyrimidines in A+U-rich regions. It generates 5'-phosphate termini at the site of cleavage. This isoform does not inhibit PP-1. May be implicated in mRNA splicing.		PPP1R8	Human	Protein	Yes	-0.00887738	0.00658285	0.1791	-0.00404805	0.00462936	0.382852	-0.00232387	0.00619485	0.707935	-0.0047424	0.00323092	0.142154	0.752209	No	NA	NA	NA	-0.00178611	0.00277122	0.520023	-0.00289944	0.00202874	0.15439	-0.00420323	0.00268671	0.119189	-0.00296911	0.00139793	0.0336762	0.821023	No
10608-9	Histatin-1	HIS1	P15515	Histatins are salivary proteins that are considered to be major precursors of the protective proteinaceous structure on tooth surfaces (enamel pellicle). In addition, histatins exhibit antibacterial and antifungal activities.	3346	HTN1	Human	Protein	Yes	-0.00702603	0.013828	0.611977	-0.0236075	0.0108238	0.0302535	-0.000318864	0.00856449	0.970336	-0.00885436	0.00604138	0.142752	0.238288	No	NA	NA	NA	-0.00814621	0.00577318	0.159884	-0.00645753	0.00478911	0.178943	-1.92326e-05	0.00373439	0.995896	-0.00362908	0.00262332	0.166545	0.387627	No
7696-3	Next to BRCA1 gene 1 protein	NBR1	Q14596	Ubiquitin-binding autophagy adapter that participates in different processes including host defense or intracellular homeostasis (PubMed:33577621, PubMed:24692539). Possesses a double function during the selective autophagy by acting as a shuttle bringing ubiquitinated proteins to autophagosomes and also by participating in the formation of protein aggregates (PubMed:24879152, PubMed:34471133). Plays a role in the regulation of the innate immune response by modulating type I interferon production and targeting ubiquitinated IRF3 for autophagic degradation (PubMed:35914352). In response to oxidative stress, promotes an increase in SQSTM1 levels, phosphorylation, and body formation by preventing its autophagic degradation (By similarity). In turn, activates the KEAP1-NRF2/NFE2L2 antioxidant pathway (By similarity). Plays also non-autophagy role by mediating the shuttle of IL-12 to late endosome for subsequent secretion (By similarity). {ECO:0000250|UniProtKB:P97432, ECO:0000269|PubMed:19250911, ECO:0000269|PubMed:24692539, ECO:0000269|PubMed:24879152, ECO:0000269|PubMed:33577621, ECO:0000269|PubMed:34471133, ECO:0000269|PubMed:35914352}.	4077	NBR1	Human	Protein	Yes	-0.00930826	0.008553	0.277854	-0.00478912	0.00562683	0.39564	-0.00456579	0.00664569	0.492807	-0.0056245	0.00383775	0.142765	0.890065	No	NA	NA	NA	-0.00176964	0.00359624	0.623236	0.000491569	0.00247699	0.842876	0.00291249	0.00289408	0.315379	0.000809053	0.00166736	0.627513	0.588947	No
6255-74	Probable carboxypeptidase X1	CPXM1	Q96SM3	May be involved in cell-cell interactions. No carboxypeptidase activity was found yet (By similarity). {ECO:0000250}.	56265	CPXM1	Human	Protein	Yes	0.0168634	0.0114695	0.143155	-0.0105531	0.00594724	0.0773892	-0.0101622	0.00787819	0.198474	-0.00642296	0.00438586	0.143066	0.089383	No	NA	NA	NA	0.00822181	0.00480076	0.0884337	-0.00369738	0.00262082	0.159745	-0.0034188	0.00344053	0.3215	-0.0017201	0.0019123	0.36839	0.078019	No
9117-4	Interleukin-36 gamma	IL-1F9	Q9NZH8	Cytokine that binds to and signals through the IL1RL2/IL-36R receptor which in turn activates NF-kappa-B and MAPK signaling pathways in target cells. Part of the IL-36 signaling system that is thought to be present in epithelial barriers and to take part in local inflammatory response; similar to the IL-1 system with which it shares the coreceptor IL1RAP. Seems to be involved in skin inflammatory response by acting on keratinocytes, dendritic cells and indirectly on T-cells to drive tissue infiltration, cell maturation and cell proliferation. In cultured keratinocytes induces the expression of macrophage, T-cell, and neutrophil chemokines, such as CCL3, CCL4, CCL5, CCL2, CCL17, CCL22, CL20, CCL5, CCL2, CCL17, CCL22, CXCL8, CCL20 and CXCL1; also stimulates its own expression and that of the prototypic cutaneous pro-inflammatory parameters TNF-alpha, S100A7/psoriasin and inducible NOS. May play a role in pro-inflammatory responses during particular neutrophilic airway inflammation: activates mitogen-activated protein kinases and NF-kappa B in primary lung fibroblasts, and stimulates the expression of IL-8 and CXCL3 and Th17 chemokine CCL20 in lung fibroblasts. May be involved in the innate immune response to fungal pathogens, such as Aspergillus fumigatus. {ECO:0000269|PubMed:11466363, ECO:0000269|PubMed:20870894, ECO:0000269|PubMed:21965679, ECO:0000269|PubMed:23095752, ECO:0000269|PubMed:23147407, ECO:0000269|PubMed:24829417}.	56300	IL36G	Human	Protein	Yes	-0.00887483	0.00645352	0.170708	0.000161833	0.00837565	0.984602	-0.00598858	0.0060287	0.321663	-0.00570929	0.00389901	0.143114	0.692769	No	NA	NA	NA	-0.00536265	0.00269203	0.0478135	0.00240348	0.00367764	0.514101	-0.00290441	0.00262726	0.270188	-0.00275518	0.00167412	0.0998161	0.233519	No
15389-1	Frataxin, mitochondrial	FRDA	Q16595	[Frataxin mature form]: Functions as an activator of persulfide transfer to the scaffoding protein ISCU as component of the core iron-sulfur cluster (ISC) assembly complex and participates to the [2Fe-2S] cluster assembly (PubMed:24971490, PubMed:12785837). Accelerates sulfur transfer from NFS1 persulfide intermediate to ISCU and to small thiols such as L-cysteine and glutathione leading to persulfuration of these thiols and ultimately sulfide release (PubMed:24971490). Binds ferrous ion and is released from FXN upon the addition of both L-cysteine and reduced FDX2 during [2Fe-2S] cluster assembly (PubMed:29576242). The core iron-sulfur cluster (ISC) assembly complex is involved in the de novo synthesis of a [2Fe-2S] cluster, the first step of the mitochondrial iron-sulfur protein biogenesis. This process is initiated by the cysteine desulfurase complex (NFS1:LYRM4:NDUFAB1) that produces persulfide which is delivered on the scaffold protein ISCU in a FXN-dependent manner. Then this complex is stabilized by FDX2 which provides reducing equivalents to accomplish the [2Fe-2S] cluster assembly. Finally, the [2Fe-2S] cluster is transferred from ISCU to chaperone proteins, including HSCB, HSPA9 and GLRX5 (By similarity). May play a role in the protection against iron-catalyzed oxidative stress through its ability to catalyze the oxidation of Fe(2+) to Fe(3+); the oligomeric form but not the monomeric form has in vitro ferroxidase activity (PubMed:15641778). May be able to store large amounts of iron in the form of a ferrihydrite mineral by oligomerization; however, the physiological relevance is unsure as reports are conflicting and the function has only been shown using heterologous overexpression systems (PubMed:11823441, PubMed:12755598). May function as an iron chaperone protein that protects the aconitase [4Fe-4S]2+ cluster from disassembly and promotes enzyme reactivation (PubMed:15247478). May play a role as a high affinity iron binding partner for FECH that is capable of both delivering iron to ferrochelatase and mediating the terminal step in mitochondrial heme biosynthesis (PubMed:15123683, PubMed:16239244). {ECO:0000250|UniProtKB:Q9H1K1, ECO:0000269|PubMed:11823441, ECO:0000269|PubMed:12755598, ECO:0000269|PubMed:12785837, ECO:0000269|PubMed:15123683, ECO:0000269|PubMed:15247478, ECO:0000269|PubMed:15641778, ECO:0000269|PubMed:16239244, ECO:0000269|PubMed:24971490, ECO:0000269|PubMed:29576242}.; [Extramitochondrial frataxin]: Modulates the RNA-binding activity of ACO1 (PubMed:20053667). May be involved in the cytoplasmic iron-sulfur protein biogenesis (PubMed:16091420). May contribute to oxidative stress resistance and overall cell survival (PubMed:16608849). {ECO:0000269|PubMed:16091420, ECO:0000269|PubMed:16608849, ECO:0000269|PubMed:20053667}.	2395	FXN	Human	Protein	Yes	0.00154801	0.00571654	0.786846	0.00451199	0.00333125	0.177003	0.00287009	0.00419749	0.494864	0.00347582	0.00237376	0.14312	0.890787	No	NA	NA	NA	3.46029e-05	0.00239808	0.988503	0.000881163	0.0014691	0.549267	0.000635753	0.00183172	0.728872	0.000645562	0.00103403	0.532418	0.955684	No
19281-86	Transcription factor MafG	MAFG	O15525	Since they lack a putative transactivation domain, the small Mafs behave as transcriptional repressors when they dimerize among themselves (PubMed:11154691). However, they seem to serve as transcriptional activators by dimerizing with other (usually larger) basic-zipper proteins, such as NFE2, NFE2L1 and NFE2L2, and recruiting them to specific DNA-binding sites (PubMed:8932385, PubMed:9421508, PubMed:11154691). Small Maf proteins heterodimerize with Fos and may act as competitive repressors of the NFE2L2 transcription factor (PubMed:11154691). Transcription factor, component of erythroid-specific transcription factor NFE2L2 (PubMed:11154691). Activates globin gene expression when associated with NFE2L2 (PubMed:11154691). May be involved in signal transduction of extracellular H(+) (By similarity). {ECO:0000250|UniProtKB:Q76MX4, ECO:0000269|PubMed:11154691, ECO:0000269|PubMed:8932385, ECO:0000269|PubMed:9421508}.	4097	MAFG	Human	Protein	Yes	0.0163259	0.0106847	0.128203	0.00124281	0.00683896	0.855968	0.00855034	0.00754577	0.258427	0.00670284	0.00457855	0.143204	0.470367	No	NA	NA	NA	0.00761195	0.0044748	0.0905829	0.00126603	0.00300484	0.673932	0.00561634	0.00327763	0.0880623	0.0041105	0.00198506	0.0383844	0.423276	No
12785-49	Transcriptional regulator Kaiso	KAISO	Q86T24	Transcriptional regulator with bimodal DNA-binding specificity. Binds to methylated CpG dinucleotides in the consensus sequence 5'-CGCG-3' and also binds to the non-methylated consensus sequence 5'-CTGCNA-3' also known as the consensus kaiso binding site (KBS). Recruits the N-CoR repressor complex to promote histone deacetylation and the formation of repressive chromatin structures in target gene promoters. May contribute to the repression of target genes of the Wnt signaling pathway. May also activate transcription of a subset of target genes by the recruitment of CTNND2. Represses expression of MMP7 in conjunction with transcriptional corepressors CBFA2T3, CBFA2T2 and RUNX1T1 (PubMed:23251453). {ECO:0000269|PubMed:11445535, ECO:0000269|PubMed:14527417, ECO:0000269|PubMed:15548582, ECO:0000269|PubMed:15817151, ECO:0000269|PubMed:16354688, ECO:0000269|PubMed:23251453}.	10009	ZBTB33	Human	Protein	Yes	-0.00536126	0.00398776	0.180429	-0.00342233	0.00430333	0.427324	-0.00156551	0.00403894	0.698695	-0.00346781	0.002369	0.14324	0.799557	No	NA	NA	NA	-0.00270578	0.00166893	0.106635	-0.00101428	0.00189289	0.59262	-0.000900556	0.00176064	0.609534	-0.00160822	0.00102024	0.114953	0.707335	No
6060-2	Prolactin-inducible protein	PIP	P12273	NA	5304	PIP	Human	Protein	Yes	0.0175698	0.0136299	0.198962	-0.00155948	0.00845226	0.85379	-0.028787	0.00934345	0.00233406	-0.00833463	0.00569477	0.143314	0.0108557	No	NA	NA	NA	0.00468866	0.00573164	0.414375	-0.00268469	0.00371074	0.470157	-0.0085387	0.00412229	0.0395254	-0.00342612	0.00248521	0.168016	0.166748	No
5475-10	Protein kinase C beta type (splice variant beta-II)	PKC-B-II	P05771	Calcium-activated, phospholipid- and diacylglycerol (DAG)-dependent serine/threonine-protein kinase involved in various cellular processes such as regulation of the B-cell receptor (BCR) signalosome, oxidative stress-induced apoptosis, androgen receptor-dependent transcription regulation, insulin signaling and endothelial cells proliferation. Plays a key role in B-cell activation by regulating BCR-induced NF-kappa-B activation. Mediates the activation of the canonical NF-kappa-B pathway (NFKB1) by direct phosphorylation of CARD11/CARMA1 at 'Ser-559', 'Ser-644' and 'Ser-652'. Phosphorylation induces CARD11/CARMA1 association with lipid rafts and recruitment of the BCL10-MALT1 complex as well as MAP3K7/TAK1, which then activates IKK complex, resulting in nuclear translocation and activation of NFKB1. Plays a direct role in the negative feedback regulation of the BCR signaling, by down-modulating BTK function via direct phosphorylation of BTK at 'Ser-180', which results in the alteration of BTK plasma membrane localization and in turn inhibition of BTK activity (PubMed:11598012). Involved in apoptosis following oxidative damage: in case of oxidative conditions, specifically phosphorylates 'Ser-36' of isoform p66Shc of SHC1, leading to mitochondrial accumulation of p66Shc, where p66Shc acts as a reactive oxygen species producer. Acts as a coactivator of androgen receptor (AR)-dependent transcription, by being recruited to AR target genes and specifically mediating phosphorylation of 'Thr-6' of histone H3 (H3T6ph), a specific tag for epigenetic transcriptional activation that prevents demethylation of histone H3 'Lys-4' (H3K4me) by LSD1/KDM1A (PubMed:20228790). In insulin signaling, may function downstream of IRS1 in muscle cells and mediate insulin-dependent DNA synthesis through the RAF1-MAPK/ERK signaling cascade. Participates in the regulation of glucose transport in adipocytes by negatively modulating the insulin-stimulated translocation of the glucose transporter SLC2A4/GLUT4. Phosphorylates SLC2A1/GLUT1, promoting glucose uptake by SLC2A1/GLUT1 (PubMed:25982116). Under high glucose in pancreatic beta-cells, is probably involved in the inhibition of the insulin gene transcription, via regulation of MYC expression. In endothelial cells, activation of PRKCB induces increased phosphorylation of RB1, increased VEGFA-induced cell proliferation, and inhibits PI3K/AKT-dependent nitric oxide synthase (NOS3/eNOS) regulation by insulin, which causes endothelial dysfunction. Also involved in triglyceride homeostasis (By similarity). Phosphorylates ATF2 which promotes cooperation between ATF2 and JUN, activating transcription (PubMed:19176525). {ECO:0000250|UniProtKB:P68404, ECO:0000269|PubMed:11598012, ECO:0000269|PubMed:19176525, ECO:0000269|PubMed:20228790, ECO:0000269|PubMed:25982116}.	5579	PRKCB	Human	Protein	Yes	0.014913	0.0131968	0.259897	0.00475648	0.00582551	0.415114	0.00617144	0.00741624	0.406251	0.00633063	0.00432781	0.143528	0.780197	No	NA	NA	NA	0.00816184	0.00552175	0.141047	0.000865523	0.00256367	0.735983	0.00310264	0.00323199	0.338149	0.00248112	0.00188753	0.188683	0.474135	No
15329-167	Ragulator complex protein LAMTOR2	MAPIP	Q9Y2Q5	As part of the Ragulator complex it is involved in amino acid sensing and activation of mTORC1, a signaling complex promoting cell growth in response to growth factors, energy levels, and amino acids. Activated by amino acids through a mechanism involving the lysosomal V-ATPase, the Ragulator functions as a guanine nucleotide exchange factor activating the small GTPases Rag. Activated Ragulator and Rag GTPases function as a scaffold recruiting mTORC1 to lysosomes where it is in turn activated. Adapter protein that enhances the efficiency of the MAP kinase cascade facilitating the activation of MAPK2. {ECO:0000269|PubMed:20381137, ECO:0000269|PubMed:22980980}.	28956	ROBLD3	Human	Protein	Yes	0.00024966	0.00587447	0.966146	-0.00752416	0.00499662	0.13356	-0.00448032	0.00475633	0.34727	-0.00434657	0.00297173	0.143566	0.601282	No	NA	NA	NA	0.0012091	0.00246229	0.623964	-0.00278966	0.00219941	0.206027	-0.0016079	0.00207529	0.439323	-0.00124301	0.00128687	0.334086	0.468328	No
14204-55	Forkhead box protein J2	FOXJ2	Q9P0K8	[Isoform FOXJ2.L]: Transcriptional activator. Able to bind to two different type of DNA binding sites. More effective than isoform FOXJ2.S in transcriptional activation (PubMed:10777590, PubMed:10966786). Plays an important role in spermatogenesis, especially in spermatocyte meiosis (By similarity). {ECO:0000250|UniProtKB:Q9ES18, ECO:0000269|PubMed:10777590, ECO:0000269|PubMed:10966786}.; [Isoform FOXJ2.S]: Transcriptional activator. {ECO:0000269|PubMed:10966786}.		FOXJ2	Human	Protein	Yes	0.00269512	0.0130629	0.836766	0.0126062	0.00698341	0.0724354	0.000950499	0.00917928	0.917625	0.00746901	0.00511419	0.144167	0.554607	No	NA	NA	NA	0.0017464	0.00547796	0.750229	0.0061571	0.00306392	0.045717	0.00238329	0.00399923	0.551848	0.00426485	0.00222292	0.0550378	0.665599	No
17806-6	Syntenin-1	Syntenin 1	O00560	Multifunctional adapter protein involved in diverse array of functions including trafficking of transmembrane proteins, neuro and immunomodulation, exosome biogenesis, and tumorigenesis (PubMed:26291527). Positively regulates TGFB1-mediated SMAD2/3 activation and TGFB1-induced epithelial-to-mesenchymal transition (EMT) and cell migration in various cell types. May increase TGFB1 signaling by enhancing cell-surface expression of TGFR1 by preventing the interaction between TGFR1 and CAV1 and subsequent CAV1-dependent internalization and degradation of TGFR1 (PubMed:25893292). In concert with SDC1/4 and PDCD6IP, regulates exosome biogenesis (PubMed:22660413). Regulates migration, growth, proliferation, and cell cycle progression in a variety of cancer types (PubMed:26539120). In adherens junctions may function to couple syndecans to cytoskeletal proteins or signaling components. Seems to couple transcription factor SOX4 to the IL-5 receptor (IL5RA) (PubMed:11498591). May also play a role in vesicular trafficking (PubMed:11179419). Seems to be required for the targeting of TGFA to the cell surface in the early secretory pathway (PubMed:10230395). {ECO:0000269|PubMed:10230395, ECO:0000269|PubMed:11179419, ECO:0000269|PubMed:11498591, ECO:0000269|PubMed:22660413, ECO:0000269|PubMed:25893292, ECO:0000269|PubMed:26539120, ECO:0000303|PubMed:26291527}.	6386	SDCBP	Human	Protein	Yes	0.0040897	0.00794709	0.607426	0.00377366	0.00464853	0.417799	0.00592134	0.00517814	0.254098	0.00462976	0.00317171	0.144371	0.950872	No	NA	NA	NA	0.00282503	0.00332912	0.397194	0.00373717	0.00203043	0.0670476	0.00544677	0.0022339	0.0155748	0.00422534	0.0013695	0.0020334	0.765792	No
9518-95	Phospholipase A1 member A	PLA1A	Q53H76	Hydrolyzes the ester bond of the acyl group attached at the sn-1 position of phosphatidylserines (phospholipase A1 activity) and 1-acyl-2-lysophosphatidylserines (lysophospholipase activity) in the pathway of phosphatidylserines acyl chain remodeling (PubMed:10196188). Cleaves phosphatidylserines exposed on the outer leaflet of the plasma membrane of apoptotic cells producing 2-acyl-1-lysophosphatidylserines, which in turn enhance mast cell activation and histamine production (By similarity). Has no activity toward other glycerophospholipids including phosphatidylcholines, phosphatidylethanolamines, phosphatidic acids or phosphatidylinositols, or glycerolipids such as triolein (By similarity). {ECO:0000250|UniProtKB:P97535, ECO:0000269|PubMed:10196188}.; [Isoform 2]: Hydrolyzes lyso-PS but not PS. {ECO:0000269|PubMed:10196188}.	51365	PLA1A	Human	Protein	Yes	-0.00857299	0.0127335	0.501606	-0.00758662	0.00480641	0.115922	0.00280074	0.0102331	0.784584	-0.00600856	0.00411679	0.14442	0.641004	No	NA	NA	NA	0.0014137	0.00534608	0.791733	-0.00229417	0.00211888	0.280132	0.00242514	0.00445965	0.587147	-0.00110255	0.00180186	0.540608	0.558913	No
5960-49	Fc_MOUSE	Fc_MOUSE	Q99LC4	NA			Mouse	Protein	No	0.00717142	0.0068283	0.294951	0.00736079	0.0045319	0.105781	-0.00330253	0.00683417	0.629421	0.00482257	0.00330503	0.144521	0.397428	No	NA	NA	NA	0.00255867	0.00286623	0.373161	0.00179014	0.00200023	0.371796	-0.00259256	0.00297626	0.384686	0.000962134	0.00143657	0.503021	0.385178	No
4990-87	Platelet glycoprotein Ib alpha chain	GP1BA	P07359	GP-Ib, a surface membrane protein of platelets, participates in the formation of platelet plugs by binding to the A1 domain of vWF, which is already bound to the subendothelium.	2811	GP1BA	Human	Protein	Yes	0.00457948	0.00761151	0.548131	-0.00235992	0.00401639	0.557431	-0.010763	0.00495695	0.0310081	-0.00421245	0.00288736	0.144585	0.192693	No	NA	NA	NA	0.00234158	0.0031909	0.463967	0.000145267	0.00176665	0.934542	-0.00226875	0.00217955	0.299084	-0.000319599	0.00126076	0.799884	0.457368	No
16753-46	Collagen alpha-2(VI) chain	CO6A2	P12110	Collagen VI acts as a cell-binding protein.	1292	COL6A2	Human	Protein	Yes	-0.0120918	0.00476753	0.012017	-0.00131049	0.00372347	0.725215	-0.000620998	0.00299836	0.836119	-0.00305946	0.00209723	0.144617	0.10692	No	NA	NA	NA	-0.00571779	0.00199029	0.00453567	0.000203297	0.00163694	0.901277	-0.00107434	0.00130545	0.411442	-0.00164791	0.00090818	0.0695972	0.0592058	No
3796-79	Angiopoietin-related protein 4	ANGL4	Q9BY76	Mediates inactivation of the lipoprotein lipase LPL, and thereby plays a role in the regulation of triglyceride clearance from the blood serum and in lipid metabolism (PubMed:19270337, PubMed:21398697, PubMed:27929370, PubMed:29899144). May also play a role in regulating glucose homeostasis and insulin sensitivity (Probable). Inhibits proliferation, migration, and tubule formation of endothelial cells and reduces vascular leakage (PubMed:14583458, PubMed:17068295). Upon heterologous expression, inhibits the adhesion of endothelial cell to the extracellular matrix (ECM), and inhibits the reorganization of the actin cytoskeleton, formation of actin stress fibers and focal adhesions in endothelial cells that have adhered to ANGPTL4-containing ECM (in vitro) (PubMed:17068295). Depending on context, may modulate tumor-related angiogenesis (By similarity). {ECO:0000250|UniProtKB:Q9Z1P8, ECO:0000269|PubMed:14583458, ECO:0000269|PubMed:17068295, ECO:0000269|PubMed:19270337, ECO:0000269|PubMed:21398697, ECO:0000269|PubMed:27929370, ECO:0000269|PubMed:29899144, ECO:0000305|PubMed:29899519}.; [ANGPTL4 N-terminal chain]: Mediates inactivation of the lipoprotein lipase LPL, and thereby plays an important role in the regulation of triglyceride clearance from the blood serum and in lipid metabolism (PubMed:19270337, PubMed:21398697, PubMed:27929370, PubMed:29899144). Has higher activity in LPL inactivation than the uncleaved protein (PubMed:19270337, PubMed:21398697). {ECO:0000269|PubMed:19270337, ECO:0000269|PubMed:21398697, ECO:0000269|PubMed:27929370, ECO:0000269|PubMed:29899144}.	51129	ANGPTL4	Human	Protein	Yes	-0.00845385	0.00510129	0.0991473	-0.00214295	0.00263387	0.416759	-0.00140263	0.00310702	0.65213	-0.00272241	0.00186935	0.145299	0.474462	No	NA	NA	NA	-0.00130862	0.00215303	0.544049	-0.00104858	0.00115721	0.365873	-0.000173485	0.00135535	0.898269	-0.000769666	0.000814638	0.344764	0.8546	No
6641-60	PolyUbiquitin K48-linked	PolyUbiquitin K48	P0CG47	[Ubiquitin]: Exists either covalently attached to another protein, or free (unanchored). When covalently bound, it is conjugated to target proteins via an isopeptide bond either as a monomer (monoubiquitin), a polymer linked via different Lys residues of the ubiquitin (polyubiquitin chains) or a linear polymer linked via the initiator Met of the ubiquitin (linear polyubiquitin chains). Polyubiquitin chains, when attached to a target protein, have different functions depending on the Lys residue of the ubiquitin that is linked: Lys-6-linked may be involved in DNA repair; Lys-11-linked is involved in ERAD (endoplasmic reticulum-associated degradation) and in cell-cycle regulation; Lys-29-linked is involved in proteotoxic stress response and cell cycle; Lys-33-linked is involved in kinase modification; Lys-48-linked is involved in protein degradation via the proteasome; Lys-63-linked is involved in endocytosis, DNA-damage responses as well as in signaling processes leading to activation of the transcription factor NF-kappa-B. Linear polymer chains formed via attachment by the initiator Met lead to cell signaling. Ubiquitin is usually conjugated to Lys residues of target proteins, however, in rare cases, conjugation to Cys or Ser residues has been observed. When polyubiquitin is free (unanchored-polyubiquitin), it also has distinct roles, such as in activation of protein kinases, and in signaling. {ECO:0000269|PubMed:16543144, ECO:0000269|PubMed:34239127, ECO:0000303|PubMed:19754430}.	7314	UBB	Human	Protein	Yes	0.00843787	0.00676329	0.21373	0.00216539	0.00486546	0.656725	0.00542853	0.00553951	0.32821	0.00468333	0.00321591	0.145309	0.74301	No	NA	NA	NA	0.00601973	0.00281432	0.0337288	0.000138939	0.00213941	0.94828	0.00422133	0.00240355	0.0804696	0.0029374	0.00138965	0.0345343	0.202313	No
14332-3	Ras-related protein Ral-A	RALA	P11233	Multifunctional GTPase involved in a variety of cellular processes including gene expression, cell migration, cell proliferation, oncogenic transformation and membrane trafficking. Accomplishes its multiple functions by interacting with distinct downstream effectors (PubMed:18756269, PubMed:19306925, PubMed:20005108, PubMed:21822277, PubMed:30500825). Acts as a GTP sensor for GTP-dependent exocytosis of dense core vesicles. The RALA-exocyst complex regulates integrin-dependent membrane raft exocytosis and growth signaling (PubMed:20005108). Key regulator of LPAR1 signaling and competes with GRK2 for binding to LPAR1 thus affecting the signaling properties of the receptor. Required for anchorage-independent proliferation of transformed cells (PubMed:19306925). During mitosis, supports the stabilization and elongation of the intracellular bridge between dividing cells. Cooperates with EXOC2 to recruit other components of the exocyst to the early midbody (PubMed:18756269). During mitosis, also controls mitochondrial fission by recruiting to the mitochondrion RALBP1, which mediates the phosphorylation and activation of DNM1L by the mitotic kinase cyclin B-CDK1 (PubMed:21822277). {ECO:0000269|PubMed:18756269, ECO:0000269|PubMed:19306925, ECO:0000269|PubMed:20005108, ECO:0000269|PubMed:21822277, ECO:0000269|PubMed:30500825}.	5898	RALA	Human	Protein	Yes	0.0293113	0.0194783	0.13405	0.011489	0.00891953	0.199091	0.000298876	0.0108461	0.978042	0.0094579	0.0064949	0.145336	0.405789	No	NA	NA	NA	0.0182878	0.00810965	0.0252819	0.00631832	0.00391181	0.107722	0.00382462	0.004722	0.418865	0.0068778	0.00282387	0.0148674	0.298482	No
10710-23	Zona pellucida-binding protein 2	ZPBP2	Q6X784	Is implicated in sperm-oocyte interaction during fertilization. {ECO:0000250|UniProtKB:Q6X786}.	124626	ZPBP2	Human	Protein	Yes	-0.00280848	0.00653597	0.667909	-0.00446731	0.00345102	0.196872	-0.0027845	0.00461118	0.546578	-0.00370326	0.00254489	0.145621	0.947689	No	NA	NA	NA	-0.00132593	0.00274094	0.629127	-0.00155679	0.00151896	0.30655	0.000574757	0.00201195	0.775406	-0.000871771	0.00110867	0.431681	0.688063	No
10974-20	Serine protease inhibitor Kazal-type 7	ISK7	P58062	Probable serine protease inhibitor.	84651	SPINK7	Human	Protein	Yes	-0.0130364	0.0105195	0.216794	-0.0107913	0.0072434	0.137726	-7.47669e-05	0.00676854	0.991197	-0.0065122	0.00447553	0.145651	0.440829	No	NA	NA	NA	-0.00649088	0.00440469	0.142254	-0.00380122	0.00318942	0.234633	0.000940418	0.00295059	0.750249	-0.00226745	0.00194363	0.24337	0.311511	No
2994-71	Interleukin-1 receptor-like 2	IL-1Rrp2	Q9HB29	Receptor for interleukin-36 (IL36A, IL36B and IL36G). After binding to interleukin-36 associates with the coreceptor IL1RAP to form the interleukin-36 receptor complex which mediates interleukin-36-dependent activation of NF-kappa-B, MAPK and other pathways (By similarity). The IL-36 signaling system is thought to be present in epithelial barriers and to take part in local inflammatory response; it is similar to the IL-1 system. Seems to be involved in skin inflammatory response by induction of the IL-23/IL-17/IL-22 pathway. {ECO:0000250|UniProtKB:Q9ERS7, ECO:0000269|PubMed:11466363}.	8808	IL1RL2	Human	Protein	Yes	0.00199786	0.00461331	0.665465	0.00138266	0.00201265	0.492826	0.00406293	0.00283592	0.153412	0.0022487	0.00154636	0.145895	0.741793	No	NA	NA	NA	0.00162139	0.00193225	0.402468	0.00016318	0.000885488	0.853964	0.00201833	0.00123478	0.10361	0.000894082	0.000674341	0.184886	0.437801	No
13131-5	Hexokinase-1	HXK1	P19367	Catalyzes the phosphorylation of various hexoses, such as D-glucose, D-glucosamine, D-fructose, D-mannose and 2-deoxy-D-glucose, to hexose 6-phosphate (D-glucose 6-phosphate, D-glucosamine 6-phosphate, D-fructose 6-phosphate, D-mannose 6-phosphate and 2-deoxy-D-glucose 6-phosphate, respectively) (PubMed:1637300, PubMed:25316723, PubMed:27374331). Does not phosphorylate N-acetyl-D-glucosamine (PubMed:27374331). Mediates the initial step of glycolysis by catalyzing phosphorylation of D-glucose to D-glucose 6-phosphate (By similarity). Involved in innate immunity and inflammation by acting as a pattern recognition receptor for bacterial peptidoglycan (PubMed:27374331). When released in the cytosol, N-acetyl-D-glucosamine component of bacterial peptidoglycan inhibits the hexokinase activity of HK1 and causes its dissociation from mitochondrial outer membrane, thereby activating the NLRP3 inflammasome (PubMed:27374331). {ECO:0000250|UniProtKB:P05708, ECO:0000269|PubMed:1637300, ECO:0000269|PubMed:25316723, ECO:0000269|PubMed:27374331}.	3098	HK1	Human	Protein	Yes	0.00636227	0.00519564	0.222281	0.00244702	0.00362044	0.499831	0.00291858	0.00387952	0.452695	0.00342806	0.00235848	0.146084	0.814807	No	NA	NA	NA	0.00258468	0.00217968	0.237195	0.00105541	0.00159131	0.507884	-6.00944e-06	0.00169383	0.997173	0.00100502	0.00102386	0.326299	0.643231	No
2993-1	Interleukin-18 receptor accessory protein	IL-18 Rb	O95256	Within the IL18 receptor complex, does not mediate IL18-binding, but involved in IL18-dependent signal transduction, leading to NF-kappa-B and JNK activation (PubMed:9792649, PubMed:14528293, PubMed:25500532). May play a role in IL18-mediated IFNG synthesis from T-helper 1 (Th1) cells (Probable). {ECO:0000269|PubMed:14528293, ECO:0000269|PubMed:25500532, ECO:0000269|PubMed:9792649, ECO:0000305|PubMed:10653850}.	8807	IL18RAP	Human	Protein	Yes	0.00407297	0.00498712	0.415135	-0.000518417	0.0022071	0.814518	0.00982649	0.00357527	0.00649883	0.00255181	0.00175757	0.14653	0.0457709	No	NA	NA	NA	0.00168822	0.00209177	0.420643	-0.00044229	0.000969718	0.648773	0.00331127	0.00156997	0.0360958	0.000741544	0.000767487	0.333946	0.112236	No
4904-7	Caspase-2	Caspase-2	P42575	Involved in the activation cascade of caspases responsible for apoptosis execution. Might function by either activating some proteins required for cell death or inactivating proteins necessary for cell survival (PubMed:15073321). Associates with PIDD1 and CRADD to form the PIDDosome, a complex that activates CASP2 and triggers apoptosis in response to genotoxic stress (PubMed:15073321). {ECO:0000269|PubMed:15073321}.	835	CASP2	Human	Protein	Yes	0.004052	0.00601626	0.501452	-0.00510768	0.00374334	0.173833	-0.00448456	0.00351516	0.203418	-0.00342089	0.00235753	0.146767	0.399025	No	NA	NA	NA	-0.000308341	0.00252627	0.902987	-0.00106491	0.00165073	0.519534	-0.000360654	0.00153834	0.814864	-0.000625126	0.00102801	0.543127	0.943528	No
8443-9	Magainin-1, Xenopus laevis	Magainin-1_XENLA	P11006	Antimicrobial peptides that inhibit the growth of numerous species of bacteria and fungi and induce osmotic lysis of protozoa. Rapidly inactivates channel catfish herpesvirus (ED(50)=48 uM) over a wide temperature range (PubMed:15193922). Magainins are membrane lytic agents. {ECO:0000269|PubMed:15193922}.	397766	non-human	African clawed frog	Non-Human	No	0.00165967	0.00969704	0.864288	0.0103626	0.00465796	0.0271306	-0.00043567	0.00446834	0.922419	0.00443258	0.00305981	0.147436	0.2358	No	NA	NA	NA	0.00328781	0.00406035	0.419115	0.00442815	0.00204853	0.0317418	-0.00200691	0.00194354	0.302953	0.00128321	0.00133193	0.335337	0.0650117	No
3171-57	Amyloid beta A4 protein	amyloid precursor protein	P05067	Functions as a cell surface receptor and performs physiological functions on the surface of neurons relevant to neurite growth, neuronal adhesion and axonogenesis. Interaction between APP molecules on neighboring cells promotes synaptogenesis (PubMed:25122912). Involved in cell mobility and transcription regulation through protein-protein interactions. Can promote transcription activation through binding to APBB1-KAT5 and inhibits Notch signaling through interaction with Numb. Couples to apoptosis-inducing pathways such as those mediated by G(o) and JIP. Inhibits G(o) alpha ATPase activity (By similarity). Acts as a kinesin I membrane receptor, mediating the axonal transport of beta-secretase and presenilin 1 (By similarity). By acting as a kinesin I membrane receptor, plays a role in axonal anterograde transport of cargo towards synapes in axons (PubMed:17062754, PubMed:23011729). Involved in copper homeostasis/oxidative stress through copper ion reduction. In vitro, copper-metallated APP induces neuronal death directly or is potentiated through Cu(2+)-mediated low-density lipoprotein oxidation. Can regulate neurite outgrowth through binding to components of the extracellular matrix such as heparin and collagen I and IV. The splice isoforms that contain the BPTI domain possess protease inhibitor activity. Induces a AGER-dependent pathway that involves activation of p38 MAPK, resulting in internalization of amyloid-beta peptide and leading to mitochondrial dysfunction in cultured cortical neurons. Provides Cu(2+) ions for GPC1 which are required for release of nitric oxide (NO) and subsequent degradation of the heparan sulfate chains on GPC1. {ECO:0000250, ECO:0000250|UniProtKB:P12023, ECO:0000269|PubMed:17062754, ECO:0000269|PubMed:23011729, ECO:0000269|PubMed:25122912}.; Amyloid-beta peptides are lipophilic metal chelators with metal-reducing activity. Bind transient metals such as copper, zinc and iron. In vitro, can reduce Cu(2+) and Fe(3+) to Cu(+) and Fe(2+), respectively. Amyloid-beta protein 42 is a more effective reductant than amyloid-beta protein 40. Amyloid-beta peptides bind to lipoproteins and apolipoproteins E and J in the CSF and to HDL particles in plasma, inhibiting metal-catalyzed oxidation of lipoproteins. APP42-beta may activate mononuclear phagocytes in the brain and elicit inflammatory responses. Promotes both tau aggregation and TPK II-mediated phosphorylation. Interaction with overexpressed HADH2 leads to oxidative stress and neurotoxicity. Also binds GPC1 in lipid rafts.; Appicans elicit adhesion of neural cells to the extracellular matrix and may regulate neurite outgrowth in the brain. {ECO:0000250}.; The gamma-CTF peptides as well as the caspase-cleaved peptides, including C31, are potent enhancers of neuronal apoptosis.; N-APP binds TNFRSF21 triggering caspase activation and degeneration of both neuronal cell bodies (via caspase-3) and axons (via caspase-6).	351	APP	Human	Protein	Yes	0.0360791	0.013916	0.0102732	0.00618072	0.00627551	0.325773	-0.00186679	0.00783576	0.811923	0.00667858	0.00462038	0.148328	0.059037	No	NA	NA	NA	0.0200337	0.00575752	0.000624143	0.00336622	0.0027549	0.22307	-0.000938699	0.00341648	0.783769	0.00390738	0.00200967	0.05186	0.0070986	No
5980-55	BolA-like protein 3	BOLA3	Q53S33	Acts as a mitochondrial iron-sulfur (Fe-S) cluster assembly factor that facilitates (Fe-S) cluster insertion into a subset of mitochondrial proteins. Probably acts together with NFU1 (PubMed:27532772). {ECO:0000250|UniProtKB:P39724, ECO:0000305|PubMed:27532772}.	388962	BOLA3	Human	Protein	Yes	0.0243392	0.0168672	0.150687	0.0107709	0.00873737	0.219009	2.44868e-05	0.011163	0.998252	0.00920638	0.00637074	0.148429	0.469179	No	NA	NA	NA	0.0149087	0.00702986	0.0352521	0.00584241	0.00383319	0.128924	0.00387883	0.00486018	0.425707	0.00661047	0.00276683	0.0168856	0.416976	No
4996-66	Histidine-rich glycoprotein	HRG	P04196	Plasma glycoprotein that binds a number of ligands such as heme, heparin, heparan sulfate, thrombospondin, plasminogen, and divalent metal ions. Binds heparin and heparin/glycosaminoglycans in a zinc-dependent manner. Binds heparan sulfate on the surface of liver, lung, kidney and heart endothelial cells. Binds to N-sulfated polysaccharide chains on the surface of liver endothelial cells. Inhibits rosette formation. Acts as an adapter protein and is implicated in regulating many processes such as immune complex and pathogen clearance, cell chemotaxis, cell adhesion, angiogenesis, coagulation and fibrinolysis. Mediates clearance of necrotic cells through enhancing the phagocytosis of necrotic cells in a heparan sulfate-dependent pathway. This process can be regulated by the presence of certain HRG ligands such as heparin and zinc ions. Binds to IgG subclasses of immunoglobins containing kappa and lambda light chains with different affinities regulating their clearance and inhibiting the formation of insoluble immune complexes. Tethers plasminogen to the cell surface. Binds T-cells and alters the cell morphology. Modulates angiogenesis by blocking the CD6-mediated antiangiongenic effect of thrombospondins, THBS1 and THBS2. Acts as a regulator of the vascular endothelial growth factor (VEGF) signaling pathway; inhibits endothelial cell motility by reducing VEGF-induced complex formation between PXN/paxillin and ILK/integrin-linked protein kinase and by promoting inhibition of VEGF-induced tyrosine phosphorylation of focal adhesion kinases and alpha-actinins in endothelial cells. Also plays a role in the regulation of tumor angiogenesis and tumor immune surveillance. Normalizes tumor vessels and promotes antitumor immunity by polarizing tumor-associated macrophages, leading to decreased tumor growth and metastasis. {ECO:0000269|PubMed:11134179, ECO:0000269|PubMed:12235005, ECO:0000269|PubMed:14744774, ECO:0000269|PubMed:15220341, ECO:0000269|PubMed:15313924, ECO:0000269|PubMed:16436387, ECO:0000269|PubMed:16489009, ECO:0000269|PubMed:19285951, ECO:0000269|PubMed:19535045, ECO:0000269|PubMed:19712047, ECO:0000269|PubMed:19903770, ECO:0000269|PubMed:20573803, ECO:0000269|PubMed:21215706, ECO:0000269|PubMed:21304106}.	3273	HRG	Human	Protein	Yes	0.0274183	0.00941391	0.00401927	-0.00113537	0.00638856	0.85911	0.00297995	0.0062021	0.63138	0.00581132	0.00402316	0.148608	0.0358144	No	NA	NA	NA	0.00990208	0.00397132	0.0135163	-0.00295977	0.00280089	0.291813	0.00150881	0.0027038	0.577405	0.00139459	0.00174697	0.4247	0.0300795	No
12442-4	Rho-related GTP-binding protein RhoD	RHOD	O00212	Involved in endosome dynamics. May coordinate membrane transport with the function of the cytoskeleton. Involved in the internalization and trafficking of activated tyrosine kinase receptors such as PDGFRB. Participates in the reorganization of actin cytoskeleton; the function seems to involve WHAMM and includes regulation of filopodia formation and actin filament bundling. Can modulate the effect of DAPK3 in reorganization of actin cytoskeleton and focal adhesion dissolution. {ECO:0000269|PubMed:23087206, ECO:0000269|PubMed:23454120, ECO:0000269|PubMed:24102721}.		RHOD	Human	Protein	Yes	0.0256388	0.00993482	0.0106224	-0.00406892	0.00664985	0.541257	0.00920807	0.00775125	0.236172	0.0064995	0.00449969	0.148617	0.0416017	No	NA	NA	NA	0.00994967	0.00417744	0.0182282	-0.00234565	0.00292091	0.422823	0.00470608	0.00337561	0.164721	0.00270032	0.00195265	0.166694	0.0418172	No
13441-30	Dixin	DIXC1	Q155Q3	Positive effector of the Wnt signaling pathway; activates WNT3A signaling via DVL2. Regulates JNK activation by AXIN1 and DVL2. {ECO:0000269|PubMed:15262978, ECO:0000269|PubMed:21189423}.		DIXDC1	Human	Protein	Yes	0.00947918	0.00497509	0.0582635	0.00474804	0.00277666	0.0886983	-0.00267049	0.00323454	0.409941	0.00279865	0.00194006	0.149144	0.0759643	No	NA	NA	NA	0.00471341	0.00207845	0.0244819	0.00234185	0.00121826	0.0558785	0.000100114	0.00141259	0.943565	0.00193339	0.000843223	0.0218565	0.16648	No
18338-26	Isocitrate dehydrogenase [NADP] cytoplasmic	IDH	O75874	Catalyzes the NADP(+)-dependent oxidative decarboxylation of isocitrate (D-threo-isocitrate) to 2-ketoglutarate (2-oxoglutarate), which is required by other enzymes such as the phytanoyl-CoA dioxygenase (PubMed:10521434, PubMed:19935646). Plays a critical role in the generation of NADPH, an important cofactor in many biosynthesis pathways (PubMed:10521434). May act as a corneal epithelial crystallin and may be involved in maintaining corneal epithelial transparency (By similarity). {ECO:0000250|UniProtKB:Q9XSG3, ECO:0000269|PubMed:10521434, ECO:0000269|PubMed:19935646, ECO:0000303|PubMed:10521434}.	3417	IDH1	Human	Protein	Yes	0.0160386	0.0228805	0.484186	0.0143953	0.0135543	0.289396	0.0115888	0.0165617	0.484854	0.0137504	0.00953505	0.149277	0.985457	No	NA	NA	NA	0.0135145	0.0095583	0.159044	0.00211956	0.00597109	0.722956	0.0093995	0.00720107	0.193195	0.00666873	0.00414238	0.107424	0.538696	No
17821-20	Glycylpeptide N-tetradecanoyltransferase 2	NMT2	O60551	Adds a myristoyl group to the N-terminal glycine residue of certain cellular and viral proteins (PubMed:25255805, PubMed:9506952). Also able to mediate N-terminal lysine myristoylation of proteins: catalyzes myristoylation of ARF6 on both 'Gly-2' and 'Lys-3' (PubMed:32103017). Lysine myristoylation is required to maintain ARF6 on membranes during the GTPase cycle (PubMed:32103017). {ECO:0000269|PubMed:25255805, ECO:0000269|PubMed:32103017, ECO:0000269|PubMed:9506952}.	9397	NMT2	Human	Protein	Yes	0.0295971	0.0165284	0.0749529	0.00666765	0.00789642	0.399382	0.00333554	0.00990551	0.736646	0.00833957	0.00578414	0.149359	0.376411	No	NA	NA	NA	0.015534	0.00689873	0.0254973	0.00413109	0.00346499	0.23447	0.00557915	0.00430338	0.196214	0.00613858	0.00251338	0.0145917	0.331652	No
9887-40	E3 ubiquitin-protein ligase RBBP6	RBBP6	Q7Z6E9	E3 ubiquitin-protein ligase which promotes ubiquitination of YBX1, leading to its degradation by the proteasome (PubMed:18851979). May play a role as a scaffold protein to promote the assembly of the p53/TP53-MDM2 complex, resulting in increase of MDM2-mediated ubiquitination and degradation of p53/TP53; may function as negative regulator of p53/TP53, leading to both apoptosis and cell growth (By similarity). Regulates DNA-replication and the stability of chromosomal common fragile sites (CFSs) in a ZBTB38- and MCM10-dependent manner. Controls ZBTB38 protein stability and abundance via ubiquitination and proteasomal degradation, and ZBTB38 in turn negatively regulates the expression of MCM10 which plays an important role in DNA-replication (PubMed:24726359). {ECO:0000250|UniProtKB:P97868, ECO:0000269|PubMed:18851979, ECO:0000269|PubMed:24726359}.; (Microbial infection) [Isoform 1]: Restricts ebolavirus replication probably by impairing the vp30-NP interaction, and thus viral transcription. {ECO:0000269|PubMed:30550789}.	5930	RBBP6	Human	Protein	Yes	-0.00319344	0.00550281	0.562388	-0.00187736	0.00337291	0.578375	-0.0058204	0.00413875	0.16108	-0.00340357	0.00236159	0.149523	0.760634	No	NA	NA	NA	-0.000419571	0.00230984	0.856057	-0.0013405	0.00148072	0.36631	-0.00172479	0.0018091	0.341465	-0.00128235	0.00102648	0.211569	0.904442	No
12394-53	Transmembrane protein C16orf54	CP054	Q6UWD8	NA	283897	C16orf54	Human	Protein	Yes	0.00807285	0.00793133	0.31006	0.0124256	0.00855004	0.14759	0.0019559	0.00529372	0.712139	0.00564049	0.00391449	0.149606	0.546546	No	NA	NA	NA	0.0019795	0.00333256	0.553235	0.00723923	0.00374402	0.0544701	0.00180916	0.00230565	0.433518	0.00296143	0.00169154	0.0799918	0.439983	No
18158-45	Caspase-8	Caspase-8	Q14790	Thiol protease that plays a key role in programmed cell death by acting as a molecular switch for apoptosis, necroptosis and pyroptosis, and is required to prevent tissue damage during embryonic development and adulthood (By similarity). Initiator protease that induces extrinsic apoptosis by mediating cleavage and activation of effector caspases responsible for the TNFRSF6/FAS mediated and TNFRSF1A induced cell death (PubMed:23516580, PubMed:8681376, PubMed:8681377, PubMed:9006941, PubMed:9184224, PubMed:8962078, PubMed:35446120, PubMed:35338844). Cleaves and activates effector caspases CASP3, CASP4, CASP6, CASP7, CASP9 and CASP10 (PubMed:8962078, PubMed:9006941, PubMed:16916640). Binding to the adapter molecule FADD recruits it to either receptor TNFRSF6/FAS mediated or TNFRSF1A (PubMed:8681376, PubMed:8681377). The resulting aggregate called death-inducing signaling complex (DISC) performs CASP8 proteolytic activation (PubMed:9184224). The active dimeric enzyme is then liberated from the DISC and free to activate downstream apoptotic proteases (PubMed:9184224). Proteolytic fragments of the N-terminal propeptide (termed CAP3, CAP5 and CAP6) are likely retained in the DISC (PubMed:9184224). In addition to extrinsic apoptosis, also acts as a negative regulator of necroptosis: acts by cleaving RIPK1 at 'Asp-324', which is crucial to inhibit RIPK1 kinase activity, limiting TNF-induced apoptosis, necroptosis and inflammatory response (PubMed:31827280, PubMed:31827281). Also able to initiate pyroptosis by mediating cleavage and activation of gasdermin-D (GSDMD): GSDMD cleavage promoting release of the N-terminal moiety (Gasdermin-D, N-terminal) that binds to membranes and forms pores, triggering pyroptosis (By similarity). Initiates pyroptosis following inactivation of MAP3K7/TAK1 (By similarity). Also acts as a regulator of innate immunity by mediating cleavage and inactivation of N4BP1 downstream of TLR3 or TLR4, thereby promoting cytokine production (By similarity). May participate in the Granzyme B (GZMB) cell death pathways (PubMed:8755496). Cleaves PARP1 and PARP2 (PubMed:8681376). {ECO:0000250|UniProtKB:O89110, ECO:0000269|PubMed:16916640, ECO:0000269|PubMed:23516580, ECO:0000269|PubMed:31827280, ECO:0000269|PubMed:31827281, ECO:0000269|PubMed:35338844, ECO:0000269|PubMed:35446120, ECO:0000269|PubMed:8681376, ECO:0000269|PubMed:8681377, ECO:0000269|PubMed:8755496, ECO:0000269|PubMed:8962078, ECO:0000269|PubMed:9006941, ECO:0000269|PubMed:9184224}.; [Isoform 5]: Lacks the catalytic site and may interfere with the pro-apoptotic activity of the complex. {ECO:0000305|PubMed:8681376}.; [Isoform 6]: Lacks the catalytic site and may interfere with the pro-apoptotic activity of the complex. {ECO:0000305|PubMed:8681376}.; [Isoform 7]: Lacks the catalytic site and may interfere with the pro-apoptotic activity of the complex (Probable). Acts as an inhibitor of the caspase cascade (PubMed:12010809). {ECO:0000269|PubMed:12010809, ECO:0000305|PubMed:8681376}.; [Isoform 8]: Lacks the catalytic site and may interfere with the pro-apoptotic activity of the complex. {ECO:0000305|PubMed:8681376}.	841	CASP8	Human	Protein	Yes	-0.00631894	0.00714937	0.377908	-0.0062223	0.0042342	0.143137	0.00176156	0.00748536	0.814174	-0.00471353	0.0032758	0.150181	0.629494	No	NA	NA	NA	-0.00391316	0.00299121	0.192396	-0.00497298	0.00183952	0.00740698	-0.000641485	0.00326397	0.844378	-0.00392534	0.00141259	0.00545555	0.512583	No
5097-14	Killer cell immunoglobulin-like receptor 3DS1	KI3S1	Q14943	Receptor on natural killer (NK) cells for MHC class I molecules. Upon interaction with peptide-free HLA-F open conformer, triggers NK cell degranulation and anti-viral cytokine production. {ECO:0000269|PubMed:27455421}.	3813	KIR3DS1	Human	Protein	Yes	0.00565769	0.00443715	0.203856	-0.00025009	0.00245433	0.918932	0.0061745	0.00335347	0.0669731	0.00260004	0.00180857	0.150541	0.22769	No	NA	NA	NA	0.00360539	0.00185046	0.0528581	0.00137516	0.0010747	0.202062	0.00256732	0.00146327	0.0807742	0.00211865	0.00078449	0.0069199	0.543853	No
10830-5	EF-hand calcium-binding domain-containing protein 14	K0494	O75071	NA	9813	EFCAB14	Human	Protein	Yes	-0.000219027	0.00481797	0.963789	-0.00316901	0.00367298	0.389206	-0.00836169	0.00509288	0.102092	-0.00363843	0.00253381	0.151016	0.501539	No	NA	NA	NA	0.00101041	0.00201941	0.617413	-0.00130314	0.00161469	0.420518	-0.00220393	0.00222951	0.324011	-0.000837924	0.00109768	0.445248	0.523051	No
12527-50	Thyroid hormone receptor alpha	THA	P10827	[Isoform Alpha-1]: Nuclear hormone receptor that can act as a repressor or activator of transcription. High affinity receptor for thyroid hormones, including triiodothyronine and thyroxine. {ECO:0000269|PubMed:12699376, ECO:0000269|PubMed:14673100, ECO:0000269|PubMed:18237438, ECO:0000269|PubMed:19926848}.; [Isoform Alpha-2]: Does not bind thyroid hormone and functions as a weak dominant negative inhibitor of thyroid hormone action. {ECO:0000269|PubMed:8910441}.	7067	THRA	Human	Protein	Yes	0.00529597	0.00567517	0.351922	0.0027206	0.00380602	0.475492	0.003197	0.00351602	0.364233	0.00337538	0.00235068	0.151026	0.929276	No	NA	NA	NA	0.00371517	0.00237033	0.118711	0.00186784	0.00166998	0.264598	0.00155892	0.00153235	0.310142	0.00207277	0.00101933	0.0420055	0.738001	No
11167-6	Myotubularin-related protein 1	MTMR1	Q13613	Lipid phosphatase that has high specificity for phosphatidylinositol 3-phosphate and has no activity with phosphatidylinositol 4-phosphate, phosphatidylinositol (4,5)-bisphosphate and phosphatidylinositol (3,4,5)-trisphosphate (PubMed:11733541, PubMed:27018598). Activity with phosphatidylinositol (3,5)-bisphosphate is controversial; it has been shown by PubMed:27018598, while PubMed:11733541 find no activity with this substrate. {ECO:0000269|PubMed:11733541, ECO:0000269|PubMed:27018598}.		MTMR1	Human	Protein	Yes	0.00328289	0.00359704	0.362589	0.00201421	0.00263953	0.446237	0.00261369	0.0030636	0.394533	0.00250884	0.00174777	0.151158	0.959544	No	NA	NA	NA	0.00179204	0.00150634	0.235678	0.000687768	0.00116074	0.554115	-9.81932e-05	0.00133808	0.941569	0.000715154	0.000757783	0.3453	0.643675	No
9757-29	Protein enabled homolog	ENAH	Q8N8S7	Ena/VASP proteins are actin-associated proteins involved in a range of processes dependent on cytoskeleton remodeling and cell polarity such as axon guidance and lamellipodial and filopodial dynamics in migrating cells. ENAH induces the formation of F-actin rich outgrowths in fibroblasts. Acts synergistically with BAIAP2-alpha and downstream of NTN1 to promote filipodia formation (By similarity). {ECO:0000250, ECO:0000269|PubMed:11696321, ECO:0000269|PubMed:18158903}.	55740	ENAH	Human	Protein	Yes	0.01349	0.0136904	0.325715	0.00667605	0.006555	0.30959	0.0050693	0.00889497	0.569339	0.0070651	0.00492381	0.15132	0.871924	No	NA	NA	NA	0.0076352	0.00572982	0.184296	0.00213627	0.00288427	0.4597	0.00234848	0.0038781	0.54544	0.00297254	0.00214592	0.165989	0.679717	No
3728-52	Secretin	Secretin	P09683	Hormone involved in different processes, such as regulation of the pH of the duodenal content, food intake and water homeostasis (PubMed:25332973). Exerts its biological effects by binding to secretin receptor (SCTR), a G-protein coupled receptor expressed in the basolateral domain of several cells (PubMed:25332973). Acts as a key gastrointestinal hormone by regulating the pH of the duodenal content (By similarity). Secreted by S cells of the duodenum in the crypts of Lieberkuehn and regulates the pH of the duodenum by (1) inhibiting the secretion of gastric acid from the parietal cells of the stomach and (2) stimulating the production of bicarbonate (NaHCO(3)) from the ductal cells of the pancreas (By similarity). Production of bicarbonate is essential to neutralize the pH and ensure no damage is done to the small intestine by the gastric acid (By similarity). In addition to regulating the pH of the duodenal content, plays a central role in diet induced thermogenesis: acts as a non-sympathetic brown fat (BAT) activator mediating prandial thermogenesis, which consequentially induces satiation (Probable). Mechanistically, secretin released by the gut after a meal binds to secretin receptor (SCTR) in brown adipocytes, activating brown fat thermogenesis by stimulating lipolysis, which is sensed in the brain and promotes satiation (By similarity). Also able to stimulate lipolysis in white adipocytes (By similarity). Also plays an important role in cellular osmoregulation: released into the systemic circulation in response to hyperosmolality and acts at different levels in the hypothalamus, pituitary and kidney to regulate water homeostasis (By similarity). Also plays a role in the central nervous system, possibly by acting as a neuropeptide hormone: required for hippocampal synaptic function and neural progenitor cells maintenance (By similarity). {ECO:0000250|UniProtKB:P11384, ECO:0000250|UniProtKB:Q08535, ECO:0000303|PubMed:25332973, ECO:0000305|PubMed:30449620}.	6343	SCT	Human	Protein	Yes	0.00144446	0.00605475	0.811701	0.00220252	0.00494502	0.656474	-0.00645227	0.00294722	0.0296583	-0.00334621	0.00233572	0.151965	0.223599	No	NA	NA	NA	7.43089e-05	0.00253984	0.97669	0.000173361	0.00217439	0.936527	-0.00275611	0.00128566	0.0331822	-0.00166671	0.00101455	0.100425	0.385965	No
19437-61	Isoform L-VEGF165	L-VEGF165	P15692	Growth factor active in angiogenesis, vasculogenesis and endothelial cell growth. Induces endothelial cell proliferation, promotes cell migration, inhibits apoptosis and induces permeabilization of blood vessels. Binds to the FLT1/VEGFR1 and KDR/VEGFR2 receptors, heparan sulfate and heparin. NRP1/Neuropilin-1 binds isoforms VEGF-165 and VEGF-145. Isoform VEGF165B binds to KDR but does not activate downstream signaling pathways, does not activate angiogenesis and inhibits tumor growth. Binding to NRP1 receptor initiates a signaling pathway needed for motor neuron axon guidance and cell body migration, including for the caudal migration of facial motor neurons from rhombomere 4 to rhombomere 6 during embryonic development (By similarity). Also binds the DEAR/FBXW7-AS1 receptor (PubMed:17446437). {ECO:0000250|UniProtKB:Q00731, ECO:0000269|PubMed:11427521, ECO:0000269|PubMed:16489009, ECO:0000269|PubMed:17446437, ECO:0000269|PubMed:25825981}.		VEGFA	Human	Protein	Yes	0.0279556	0.0111823	0.0132758	-0.00156637	0.00648195	0.809279	0.00761183	0.00763016	0.319602	0.00647338	0.00451873	0.151982	0.0723943	No	NA	NA	NA	0.0136351	0.00466251	0.00387544	-0.000185529	0.00284929	0.948143	0.00410863	0.00332286	0.217638	0.00375938	0.00196213	0.0553687	0.0404702	No
9196-8	Galectin-7	Galectin-7	P47929	Could be involved in cell-cell and/or cell-matrix interactions necessary for normal growth control. Pro-apoptotic protein that functions intracellularly upstream of JNK activation and cytochrome c release. {ECO:0000269|PubMed:11706006}.	3963	LGALS7	Human	Protein	Yes	0.000685167	0.00635755	0.914291	-0.00477854	0.00409143	0.244113	-0.00517324	0.00449837	0.251417	-0.00391465	0.00273284	0.152016	0.723849	No	NA	NA	NA	0.00266296	0.00265947	0.317961	-0.00207892	0.00179837	0.248953	-0.000447583	0.00196724	0.820238	-0.000538724	0.00118763	0.650108	0.335383	No
8016-19	DnaJ homolog subfamily C member 4	DNJC4	Q9NNZ3	NA	3338	DNAJC4	Human	Protein	Yes	0.00255074	0.0090688	0.778816	0.00546265	0.00705019	0.439288	0.00837004	0.00650623	0.19967	0.00605792	0.00422951	0.152059	0.868065	No	NA	NA	NA	7.74608e-06	0.00380441	0.998378	0.00211609	0.00309964	0.495533	0.00269326	0.00284191	0.344355	0.00186623	0.00183497	0.309136	0.847968	No
18277-28	TP53-regulated inhibitor of apoptosis 1	TRIA1	O43715	Involved in the modulation of the mitochondrial apoptotic pathway by ensuring the accumulation of cardiolipin (CL) in mitochondrial membranes. In vitro, the TRIAP1:PRELID1 complex mediates the transfer of phosphatidic acid (PA) between liposomes and probably functions as a PA transporter across the mitochondrion intermembrane space to provide PA for CL synthesis in the inner membrane (PubMed:23931759). Likewise, the TRIAP1:PRELID3A complex mediates the transfer of phosphatidic acid (PA) between liposomes (in vitro) and probably functions as a PA transporter across the mitochondrion intermembrane space (in vivo) (PubMed:26071602). Mediates cell survival by inhibiting activation of caspase-9 which prevents induction of apoptosis (PubMed:15735003). {ECO:0000269|PubMed:15735003, ECO:0000269|PubMed:23931759, ECO:0000269|PubMed:26071602}.	51499	TRIAP1	Human	Protein	Yes	-0.000234981	0.00394522	0.952569	-0.00432425	0.003029	0.154841	-0.00316885	0.00381023	0.406523	-0.00291045	0.00203228	0.152112	0.710934	No	NA	NA	NA	-0.000899221	0.00165341	0.587183	-0.00047469	0.00133715	0.722933	-0.00154576	0.0016607	0.353014	-0.000896884	0.000881244	0.308798	0.881457	No
3807-1	Fibroblast growth factor 23	FGF23	Q9GZV9	Regulator of phosphate homeostasis (PubMed:11062477). Inhibits renal tubular phosphate transport by reducing SLC34A1 levels (PubMed:11409890). Up-regulates EGR1 expression in the presence of KL (By similarity). Acts directly on the parathyroid to decrease PTH secretion (By similarity). Regulator of vitamin-D metabolism (PubMed:15040831). Negatively regulates osteoblast differentiation and matrix mineralization (PubMed:18282132). {ECO:0000250|UniProtKB:Q8VI82, ECO:0000269|PubMed:11062477, ECO:0000269|PubMed:11409890, ECO:0000269|PubMed:15040831, ECO:0000269|PubMed:16597617, ECO:0000269|PubMed:18282132}.	8074	FGF23	Human	Protein	Yes	-0.00980628	0.00809045	0.227003	-0.00731581	0.00593053	0.218692	9.88095e-06	0.00730888	0.998923	-0.00572864	0.00400225	0.152329	0.624348	No	NA	NA	NA	-0.00488703	0.00338781	0.150816	-0.00332092	0.00260596	0.203902	0.00314464	0.00317964	0.323784	-0.00181155	0.00173216	0.295637	0.166193	No
10949-59	60S acidic ribosomal protein P2	RLA2	P05387	Plays an important role in the elongation step of protein synthesis.	6181	RPLP2	Human	Protein	Yes	-0.00814747	0.00606249	0.180596	-0.00357507	0.0053878	0.507683	-0.00277145	0.00493967	0.575344	-0.00446626	0.00312134	0.152466	0.773452	No	NA	NA	NA	-0.00167975	0.00255196	0.511203	-0.00124433	0.00236893	0.599932	0.00165469	0.00215246	0.442892	-0.000223733	0.00135137	0.868503	0.529216	No
19197-95	Acetyl-CoA acetyltransferase, mitochondrial	THIL	P24752	This is one of the enzymes that catalyzes the last step of the mitochondrial beta-oxidation pathway, an aerobic process breaking down fatty acids into acetyl-CoA (PubMed:1715688, PubMed:7728148, PubMed:9744475). Using free coenzyme A/CoA, catalyzes the thiolytic cleavage of medium- to long-chain 3-oxoacyl-CoAs into acetyl-CoA and a fatty acyl-CoA shortened by two carbon atoms (PubMed:1715688, PubMed:7728148, PubMed:9744475). The activity of the enzyme is reversible and it can also catalyze the condensation of two acetyl-CoA molecules into acetoacetyl-CoA (PubMed:17371050). Thereby, it plays a major role in ketone body metabolism (PubMed:17371050, PubMed:1715688, PubMed:7728148, PubMed:9744475). {ECO:0000269|PubMed:1715688, ECO:0000269|PubMed:17371050, ECO:0000269|PubMed:7728148, ECO:0000269|PubMed:9744475}.	38	ACAT1	Human	Protein	Yes	0.0176957	0.0174239	0.311124	0.00969821	0.00901602	0.283272	0.00534322	0.0119895	0.656295	0.00952294	0.00665893	0.152688	0.842853	No	NA	NA	NA	0.0116152	0.00727876	0.112221	0.00377336	0.00396499	0.342323	0.00735071	0.00520603	0.159414	0.00611886	0.00289424	0.0345021	0.613813	No
7843-152	Fc_MOUSE	Fc_MOUSE	Q99LC4	NA			Mouse	Protein	No	-0.0039655	0.00716997	0.580872	0.00550484	0.00417565	0.188787	0.00600979	0.00485694	0.217309	0.00413892	0.00289648	0.153019	0.464632	No	NA	NA	NA	-0.00073797	0.00300917	0.806538	0.00304384	0.00183099	0.0978756	0.00330977	0.00211326	0.118781	0.00247781	0.00125725	0.0487453	0.498429	No
17377-1	Aldo-keto reductase family 1 member C3	Aldose reductase-like C3	P42330	Cytosolic aldo-keto reductase that catalyzes the NADH and NADPH-dependent reduction of ketosteroids to hydroxysteroids. Acts as a NAD(P)(H)-dependent 3-, 17- and 20-ketosteroid reductase on the steroid nucleus and side chain and regulates the metabolism of androgens, estrogens and progesterone (PubMed:10622721, PubMed:11165022, PubMed:7650035, PubMed:9415401, PubMed:9927279). Displays the ability to catalyze both oxidation and reduction in vitro, but most probably acts as a reductase in vivo since the oxidase activity measured in vitro is inhibited by physiological concentration of NADPH (PubMed:14672942, PubMed:11165022). Acts preferentially as a 17-ketosteroid reductase and has the highest catalytic efficiency of the AKR1C enzyme for the reduction of delta4-androstenedione to form testosterone (PubMed:20036328). Reduces prostaglandin (PG) D2 to 11beta-prostaglandin F2, progesterone to 20alpha-hydroxyprogesterone and estrone to 17beta-estradiol (PubMed:15047184, PubMed:20036328, PubMed:10622721, PubMed:11165022, PubMed:10998348, PubMed:19010934). Catalyzes the transformation of the potent androgen dihydrotestosterone (DHT) into the less active form, 5-alpha-androstan-3-alpha,17-beta-diol (3-alpha-diol) (PubMed:10998348, PubMed:14672942, PubMed:11165022, PubMed:7650035, PubMed:9415401, PubMed:10557352). Also displays retinaldehyde reductase activity toward 9-cis-retinal (PubMed:21851338). {ECO:0000269|PubMed:10557352, ECO:0000269|PubMed:10622721, ECO:0000269|PubMed:10998348, ECO:0000269|PubMed:11165022, ECO:0000269|PubMed:14672942, ECO:0000269|PubMed:15047184, ECO:0000269|PubMed:19010934, ECO:0000269|PubMed:20036328, ECO:0000269|PubMed:21851338, ECO:0000269|PubMed:7650035, ECO:0000269|PubMed:9415401, ECO:0000269|PubMed:9927279}.	8644	AKR1C3	Human	Protein	Yes	-0.00347241	0.00874971	0.691921	-0.00607932	0.0056753	0.285274	-0.00532978	0.00597634	0.373495	-0.00531605	0.003724	0.153433	0.969238	No	NA	NA	NA	0.00191384	0.00366866	0.602513	-0.00296963	0.00249284	0.234852	-0.00163319	0.00260832	0.531885	-0.00150634	0.00161753	0.351717	0.544424	No
3166-92	Myeloid cell surface antigen CD33	Siglec-3	P20138	Sialic-acid-binding immunoglobulin-like lectin (Siglec) that plays a role in mediating cell-cell interactions and in maintaining immune cells in a resting state (PubMed:10611343, PubMed:15597323, PubMed:11320212). Preferentially recognizes and binds alpha-2,3- and more avidly alpha-2,6-linked sialic acid-bearing glycans (PubMed:7718872). Upon engagement of ligands such as C1q or syalylated glycoproteins, two immunoreceptor tyrosine-based inhibitory motifs (ITIMs) located in CD33 cytoplasmic tail are phosphorylated by Src-like kinases such as LCK (PubMed:28325905, PubMed:10887109). These phosphorylations provide docking sites for the recruitment and activation of protein-tyrosine phosphatases PTPN6/SHP-1 and PTPN11/SHP-2 (PubMed:10556798, PubMed:10206955, PubMed:10887109). In turn, these phosphatases regulate downstream pathways through dephosphorylation of signaling molecules (PubMed:10206955, PubMed:10887109). One of the repressive effect of CD33 on monocyte activation requires phosphoinositide 3-kinase/PI3K (PubMed:15597323). {ECO:0000269|PubMed:10206955, ECO:0000269|PubMed:10556798, ECO:0000269|PubMed:10611343, ECO:0000269|PubMed:10887109, ECO:0000269|PubMed:11320212, ECO:0000269|PubMed:15597323, ECO:0000269|PubMed:28325905, ECO:0000269|PubMed:7718872}.	945	CD33	Human	Protein	Yes	-0.0163526	0.0112808	0.148837	-0.00465752	0.00591325	0.431766	-0.00378038	0.00669715	0.573022	-0.00588888	0.00412559	0.153464	0.605661	No	NA	NA	NA	-0.00852833	0.00471689	0.0721982	-0.000708075	0.00260225	0.785803	-0.000647755	0.002922	0.824773	-0.00182004	0.0017968	0.311092	0.306334	No
3042-7	Myoglobin	Myoglobin	P02144	Serves as a reserve supply of oxygen and facilitates the movement of oxygen within muscles.	4151	MB	Human	Protein	Yes	-0.0012193	0.00569496	0.8307	0.00482231	0.00410452	0.241332	0.00684088	0.00510777	0.18189	0.00397489	0.00278942	0.15416	0.551747	No	NA	NA	NA	0.00105217	0.00238762	0.659952	0.00184766	0.00180539	0.307251	0.00260687	0.00222935	0.243566	0.001867	0.00120963	0.122723	0.892827	No
10551-7	Linker for activation of T-cells family member 1	LAT	O43561	Required for TCR (T-cell antigen receptor)- and pre-TCR-mediated signaling, both in mature T-cells and during their development (PubMed:25907557, PubMed:23514740). Involved in FCGR3 (low affinity immunoglobulin gamma Fc region receptor III)-mediated signaling in natural killer cells and FCER1 (high affinity immunoglobulin epsilon receptor)-mediated signaling in mast cells. Couples activation of these receptors and their associated kinases with distal intracellular events such as mobilization of intracellular calcium stores, PKC activation, MAPK activation or cytoskeletal reorganization through the recruitment of PLCG1, GRB2, GRAP2, and other signaling molecules. {ECO:0000269|PubMed:10072481, ECO:0000269|PubMed:23514740, ECO:0000269|PubMed:25907557}.	27040	LAT	Human	Protein	Yes	-0.0552142	0.0286526	0.0554843	-0.00604205	0.0173727	0.728335	-0.012095	0.0182254	0.507636	-0.0163998	0.0115148	0.154378	0.325246	No	NA	NA	NA	-0.0157944	0.0120807	0.19267	-0.00271155	0.00763551	0.722842	-0.00740663	0.00793886	0.351893	-0.0068283	0.00500809	0.172739	0.654804	No
19265-9	T-complex protein 1 subunit alpha	TCPA	P17987	Component of the chaperonin-containing T-complex (TRiC), a molecular chaperone complex that assists the folding of proteins upon ATP hydrolysis (PubMed:25467444). The TRiC complex mediates the folding of WRAP53/TCAB1, thereby regulating telomere maintenance (PubMed:25467444). As part of the TRiC complex may play a role in the assembly of BBSome, a complex involved in ciliogenesis regulating transports vesicles to the cilia (PubMed:20080638). The TRiC complex plays a role in the folding of actin and tubulin (Probable). {ECO:0000269|PubMed:20080638, ECO:0000269|PubMed:25467444, ECO:0000305}.	6950	TCP1	Human	Protein	Yes	0.0242058	0.0194682	0.215286	0.00556334	0.00896366	0.535478	0.011368	0.0120906	0.348154	0.00961785	0.00675349	0.154408	0.674677	No	NA	NA	NA	0.0134588	0.00813981	0.0999087	0.00290911	0.00393824	0.460897	0.00817869	0.00525308	0.120964	0.00593299	0.00293854	0.0434848	0.443275	No
15692-300	Nodal homolog	NODAL	Q96S42	Essential for mesoderm formation and axial patterning during embryonic development. {ECO:0000250}.	4838	NODAL	Human	Protein	Yes	0.000971589	0.00301213	0.747388	-0.00197228	0.0020253	0.331229	-0.00308023	0.00207694	0.139529	-0.00185685	0.00130651	0.155251	0.540112	No	NA	NA	NA	-0.000691629	0.00126268	0.584516	-0.00066244	0.000890965	0.457979	-0.00107705	0.000907269	0.236491	-0.00083073	0.000567796	0.143447	0.941047	No
7767-1	Colipase-like protein 2	CF126	Q6UWE3	NA	389383	CLPSL2	Human	Protein	Yes	0.00847733	0.00490388	0.0855051	0.000160339	0.00386567	0.966953	0.00437958	0.00478752	0.36133	0.00364371	0.00256383	0.15526	0.405117	No	NA	NA	NA	0.00462412	0.00204544	0.0249239	-0.000152066	0.00169901	0.928765	0.000364214	0.00209143	0.861916	0.00139526	0.00110834	0.208074	0.168274	No
8250-2	Receptor-type tyrosine-protein phosphatase eta	PTPRJ	Q12913	Tyrosine phosphatase which dephosphorylates or contributes to the dephosphorylation of CTNND1, FLT3, PDGFRB, MET, KDR, LYN, SRC, MAPK1, MAPK3, EGFR, TJP1, OCLN, PIK3R1 and PIK3R2 (PubMed:10821867, PubMed:12062403, PubMed:12370829, PubMed:12475979, PubMed:18348712, PubMed:19494114, PubMed:19922411, PubMed:21262971). Plays a role in cell adhesion, migration, proliferation and differentiation (PubMed:12370829, PubMed:14709717, PubMed:16682945, PubMed:19836242). Involved in vascular development (By similarity). Regulator of macrophage adhesion and spreading (By similarity). Positively affects cell-matrix adhesion (By similarity). Positive regulator of platelet activation and thrombosis. Negative regulator of cell proliferation (PubMed:16682945). Negative regulator of PDGF-stimulated cell migration; through dephosphorylation of PDGFR (PubMed:21091576). Positive regulator of endothelial cell survival, as well as of VEGF-induced SRC and AKT activation; through KDR dephosphorylation (PubMed:18936167). Negative regulator of EGFR signaling pathway; through EGFR dephosphorylation (PubMed:19836242). Enhances the barrier function of epithelial junctions during reassembly (PubMed:19332538). Negatively regulates T-cell receptor (TCR) signaling (PubMed:9531590, PubMed:9780142, PubMed:11259588). Upon T-cell TCR activation, it is up-regulated and excluded from the immunological synapses, while upon T-cell-antigen presenting cells (APC) disengagement, it is no longer excluded and can dephosphorylate PLCG1 and LAT to down-regulate prolongation of signaling (PubMed:11259588, PubMed:12913111). {ECO:0000250|UniProtKB:Q64455, ECO:0000269|PubMed:10821867, ECO:0000269|PubMed:11259588, ECO:0000269|PubMed:12062403, ECO:0000269|PubMed:12370829, ECO:0000269|PubMed:12475979, ECO:0000269|PubMed:12913111, ECO:0000269|PubMed:14709717, ECO:0000269|PubMed:16682945, ECO:0000269|PubMed:18348712, ECO:0000269|PubMed:18936167, ECO:0000269|PubMed:19332538, ECO:0000269|PubMed:19494114, ECO:0000269|PubMed:19836242, ECO:0000269|PubMed:19922411, ECO:0000269|PubMed:21091576, ECO:0000269|PubMed:21262971, ECO:0000269|PubMed:9531590, ECO:0000269|PubMed:9780142}.	5795	PTPRJ	Human	Protein	Yes	0.00718658	0.00278063	0.0105096	0.00174692	0.00195163	0.371721	-0.00216401	0.00253333	0.39394	0.00191881	0.00135123	0.155595	0.0451822	No	NA	NA	NA	0.00422075	0.00114616	0.000301753	0.00137923	0.000854243	0.107857	0.000460188	0.00110604	0.677778	0.00185795	0.000582319	0.00141977	0.04594	No
12706-2	Serine/threonine-protein kinase MRCK alpha	MRCKA	Q5VT25	Serine/threonine-protein kinase which is an important downstream effector of CDC42 and plays a role in the regulation of cytoskeleton reorganization and cell migration (PubMed:15723050, PubMed:9418861, PubMed:9092543). Regulates actin cytoskeletal reorganization via phosphorylation of PPP1R12C and MYL9/MLC2 (PubMed:21457715). In concert with MYO18A and LURAP1, is involved in modulating lamellar actomyosin retrograde flow that is crucial to cell protrusion and migration (PubMed:18854160). Phosphorylates: PPP1R12A, LIMK1 and LIMK2 (PubMed:11340065, PubMed:11399775). May play a role in TFRC-mediated iron uptake (PubMed:20188707). In concert with FAM89B/LRAP25 mediates the targeting of LIMK1 to the lamellipodium resulting in its activation and subsequent phosphorylation of CFL1 which is important for lamellipodial F-actin regulation (By similarity). Triggers the formation of an extrusion apical actin ring required for epithelial extrusion of apoptotic cells (PubMed:29162624). {ECO:0000250|UniProtKB:Q3UU96, ECO:0000269|PubMed:11340065, ECO:0000269|PubMed:11399775, ECO:0000269|PubMed:15723050, ECO:0000269|PubMed:18854160, ECO:0000269|PubMed:20188707, ECO:0000269|PubMed:21457715, ECO:0000269|PubMed:29162624, ECO:0000269|PubMed:9092543, ECO:0000269|PubMed:9418861}.	8476	CDC42BPA	Human	Protein	Yes	0.0016832	0.0083645	0.840736	-0.0124051	0.0083197	0.137399	-0.0120244	0.00977114	0.219823	-0.00716846	0.00504986	0.155742	0.414155	No	NA	NA	NA	0.00132723	0.00350725	0.705543	-0.00169294	0.00367354	0.645371	-0.00331456	0.00426956	0.438415	-0.000948279	0.00218086	0.663694	0.680725	No
14127-240	Interferon beta	IFN-b	P01574	Type I interferon cytokine that plays a key role in the innate immune response to infection, developing tumors and other inflammatory stimuli (PubMed:6157094, PubMed:6171735, PubMed:8027027, PubMed:7665574, PubMed:8969169, PubMed:10049744, PubMed:10556041). Signals via binding to high-affinity (IFNAR2) and low-affinity (IFNAR1) heterodimeric receptor, activating the canonical Jak-STAT signaling pathway resulting in transcriptional activation or repression of interferon-regulated genes that encode the effectors of the interferon response, such as antiviral proteins, regulators of cell proliferation and differentiation, and immunoregulatory proteins (PubMed:8027027, PubMed:7665574, PubMed:8969169, PubMed:10049744, PubMed:10556041). Signals mostly via binding to a IFNAR1-IFNAR2 heterodimeric receptor, but can also function with IFNAR1 alone and independently of Jak-STAT pathways (By similarity). Elicits a wide variety of responses, including antiviral and antibacterial activities, and can regulate the development of B-cells, myelopoiesis and lipopolysaccharide (LPS)-inducible production of tumor necrosis factor (By similarity). Plays a role in neuronal homeostasis by regulating dopamine turnover and protecting dopaminergic neurons: acts by promoting neuronal autophagy and alpha-synuclein clearance, thereby preventing dopaminergic neuron loss (By similarity). IFNB1 is more potent than interferon-alpha (IFN-alpha) in inducing the apoptotic and antiproliferative pathways required for control of tumor cell growth (By similarity). {ECO:0000250|UniProtKB:P01575, ECO:0000269|PubMed:10049744, ECO:0000269|PubMed:10556041, ECO:0000269|PubMed:6157094, ECO:0000269|PubMed:6171735, ECO:0000269|PubMed:7665574, ECO:0000269|PubMed:8027027, ECO:0000269|PubMed:8969169}.	3456	IFNB1	Human	Protein	Yes	-0.00302793	0.00533116	0.570734	-0.00579892	0.00518372	0.264514	-0.00567318	0.00731364	0.438783	-0.00470284	0.00331324	0.15578	0.922647	No	NA	NA	NA	-0.000385493	0.00223772	0.86341	-0.00284091	0.00227675	0.213452	-0.000975465	0.00319276	0.760264	-0.00146873	0.00142752	0.303542	0.732919	No
19357-11	Vesicle-associated membrane protein 7	VAMP7	P51809	Involved in the targeting and/or fusion of transport vesicles to their target membrane during transport of proteins from the early endosome to the lysosome. Required for heterotypic fusion of late endosomes with lysosomes and homotypic lysosomal fusion. Required for calcium regulated lysosomal exocytosis. Involved in the export of chylomicrons from the endoplasmic reticulum to the cis Golgi. Required for exocytosis of mediators during eosinophil and neutrophil degranulation, and target cell killing by natural killer cells. Required for focal exocytosis of late endocytic vesicles during phagosome formation. {ECO:0000269|PubMed:10888671, ECO:0000269|PubMed:16677249, ECO:0000269|PubMed:18042464}.	6845	VAMP7	Human	Protein	Yes	-0.00893494	0.0104636	0.394241	-0.00560721	0.00403088	0.165631	-0.00100784	0.00528048	0.848814	-0.00434429	0.00306364	0.156185	0.708265	No	NA	NA	NA	-0.000733176	0.00439677	0.867743	-0.00397402	0.00175896	0.0248582	0.000313001	0.00230255	0.891999	-0.00224172	0.00133208	0.0924	0.313696	No
7968-15	Cytotoxic and regulatory T-cell molecule	CRTAM	O95727	Mediates heterophilic cell-cell adhesion which regulates the activation, differentiation and tissue retention of various T-cell subsets (By similarity). Interaction with CADM1 promotes natural killer (NK) cell cytotoxicity and IFNG/interferon-gamma secretion by CD8+ T-cells in vitro as well as NK cell-mediated rejection of tumors expressing CADM1 in vivo (PubMed:15811952). Regulates CD8+ T-cell proliferation in response to T-cell receptor (TCR) activation (By similarity). Appears to be dispensable for CD8+ T-cell-mediated cytotoxicity (By similarity). Interaction with SCRIB promotes the late phase of cellular polarization of a subset of CD4+ T-cells, which in turn regulates TCR-mediated proliferation and IFNG, IL17 and IL22 production (By similarity). By interacting with CADM1 on CD8+ dendritic cells, regulates the retention of activated CD8+ T-cells within the draining lymph node (By similarity). Required for the intestinal retention of intraepithelial CD4+ CD8+ T-cells and, to a lesser extent, intraepithelial and lamina propria CD8+ T-cells and CD4+ T-cells (By similarity). Interaction with CADM1 promotes the adhesion to gut-associated CD103+ dendritic cells, which may facilitate the expression of gut-homing and adhesion molecules on T-cells and the conversion of CD4+ T-cells into CD4+ CD8+ T-cells (By similarity). {ECO:0000250|UniProtKB:Q149L7, ECO:0000269|PubMed:15811952}.	56253	CRTAM	Human	Protein	Yes	-0.00774328	0.00731175	0.29095	-0.0032714	0.00530375	0.538008	-0.00521243	0.0059958	0.385631	-0.00494847	0.00349064	0.156295	0.883368	No	NA	NA	NA	-0.00415024	0.00306088	0.176757	-0.00277028	0.00232554	0.23486	-0.00352761	0.00260784	0.177581	-0.00335989	0.00150982	0.0260574	0.934686	No
6934-8	Fc_MOUSE	Fc_MOUSE	Q99LC4	NA			Mouse	Protein	No	0.00302206	0.00936361	0.747247	0.00777154	0.00581463	0.182769	0.0048754	0.00849408	0.566587	0.00605188	0.00427012	0.156407	0.899717	No	NA	NA	NA	-0.00218635	0.00392511	0.578179	0.00089385	0.00256541	0.72786	0.000820033	0.0037061	0.825097	0.000185073	0.00185805	0.920657	0.790293	No
19518-12	Hexokinase-3	HXK3	P52790	Catalyzes the phosphorylation of hexose, such as D-glucose and D-fructose, to hexose 6-phosphate (D-glucose 6-phosphate and D-fructose 6-phosphate, respectively) (PubMed:8717435). Mediates the initial step of glycolysis by catalyzing phosphorylation of D-glucose to D-glucose 6-phosphate (PubMed:8717435). {ECO:0000269|PubMed:8717435}.	3101	HK3	Human	Protein	Yes	0.00444565	0.00411204	0.281024	0.00641272	0.00359918	0.0761935	-0.00162568	0.00377556	0.667207	0.00311839	0.00220066	0.156476	0.283539	No	NA	NA	NA	0.00208822	0.00172329	0.227125	0.00151433	0.00159011	0.341984	-0.000806202	0.00164605	0.624792	0.000912129	0.000952899	0.338459	0.427642	No
16805-5	cGMP-specific 3',5'-cyclic phosphodiesterase	PDE5A	O76074	Plays a role in signal transduction by regulating the intracellular concentration of cyclic nucleotides. This phosphodiesterase catalyzes the specific hydrolysis of cGMP to 5'-GMP (PubMed:9714779, PubMed:15489334). Specifically regulates nitric-oxide-generated cGMP (PubMed:15489334). {ECO:0000269|PubMed:15489334, ECO:0000269|PubMed:9714779}.	8654	PDE5A	Human	Protein	Yes	0.0146245	0.014064	0.299743	0.00536086	0.00634479	0.399085	0.00663859	0.00876536	0.449664	0.00683981	0.00482737	0.156518	0.834751	No	NA	NA	NA	0.00803019	0.00588654	0.174148	-0.000206784	0.0027932	0.941054	0.00243173	0.00382347	0.525456	0.00164827	0.00210614	0.433862	0.436387	No
7208-60	Alpha-1,3-mannosyl-glycoprotein 4-beta-N-acetylglucosaminyltransferase C	MGT4C	Q9UBM8	Glycosyltransferase that participates in the transfer of N-acetylglucosamine (GlcNAc) to the core mannose residues of N-linked glycans. Catalyzes the formation of the GlcNAcbeta1-4 branch on the GlcNAcbeta1-2Manalpha1-3 arm of the core structure of N-linked glycans. Essential for the production of tri- and tetra-antennary N-linked sugar chains (By similarity). Does not catalyze the transfer of GlcNAc to the Manalpha1-6 arm to form GlcNAcBeta1-4Manalpha1-6 linkage ('GnT-VI' activity). {ECO:0000250, ECO:0000269|PubMed:10962001}.	25834	MGAT4C	Human	Protein	Yes	-0.0069431	0.00472607	0.143476	-0.00896006	0.00465861	0.0557467	0.00454672	0.00473948	0.338476	-0.00385098	0.00271796	0.156523	0.0920752	No	NA	NA	NA	-0.00308785	0.00198078	0.1207	-0.00298721	0.00205494	0.147481	0.00173448	0.0020676	0.402472	-0.0015004	0.00117395	0.201223	0.164178	No
4203-50	Cofilin-1	Cofilin-1	P23528	Binds to F-actin and exhibits pH-sensitive F-actin depolymerizing activity (PubMed:11812157). In conjunction with the subcortical maternal complex (SCMC), plays an essential role for zygotes to progress beyond the first embryonic cell divisions via regulation of actin dynamics (PubMed:15580268). Required for the centralization of the mitotic spindle and symmetric division of zygotes (By similarity). Plays a role in the regulation of cell morphology and cytoskeletal organization in epithelial cells (PubMed:21834987). Required for the up-regulation of atypical chemokine receptor ACKR2 from endosomal compartment to cell membrane, increasing its efficiency in chemokine uptake and degradation (PubMed:23633677). Required for neural tube morphogenesis and neural crest cell migration (By similarity). {ECO:0000250|UniProtKB:P18760, ECO:0000269|PubMed:11812157, ECO:0000269|PubMed:15580268, ECO:0000269|PubMed:21834987, ECO:0000269|PubMed:23633677}.	1072	CFL1	Human	Protein	Yes	0.0217137	0.0140047	0.122713	0.00547671	0.00590552	0.354755	0.0029975	0.00836019	0.72029	0.00646079	0.00456055	0.15658	0.500178	No	NA	NA	NA	0.0131296	0.00583315	0.025552	0.00238837	0.00259566	0.358522	0.00256026	0.00364219	0.482854	0.00368633	0.00198733	0.0636089	0.2269	No
19303-64	Protein PET117 homolog, mitochondrial	PT117	Q6UWS5	NA	100303755	PET117	Human	Protein	Yes	-0.00457363	0.0039056	0.243063	-0.00182761	0.00270648	0.500222	-0.00256464	0.00357851	0.474354	-0.0026756	0.00188926	0.156713	0.845649	No	NA	NA	NA	-0.00216304	0.00163645	0.187846	-0.00169525	0.00118522	0.154063	-0.00190304	0.00155679	0.222895	-0.00186911	0.00081707	0.0221626	0.973238	No
6480-1	Soluble calcium-activated nucleotidase 1	CANT1	Q8WVQ1	Calcium-dependent nucleotidase with a preference for UDP. The order of activity with different substrates is UDP > GDP > UTP > GTP. Has very low activity towards ADP and even lower activity towards ATP. Does not hydrolyze AMP and GMP (PubMed:12234496, PubMed:15248776, PubMed:15006348, PubMed:16835225). Involved in proteoglycan synthesis (PubMed:22539336). {ECO:0000269|PubMed:12234496, ECO:0000269|PubMed:15006348, ECO:0000269|PubMed:15248776, ECO:0000269|PubMed:16835225, ECO:0000269|PubMed:22539336}.	124583	CANT1	Human	Protein	Yes	-0.00428378	0.0072244	0.55392	0.00264801	0.00536024	0.621799	0.0145068	0.00607454	0.0178039	0.00497407	0.00351224	0.156714	0.116885	No	NA	NA	NA	-0.00142193	0.00303109	0.63953	0.00222185	0.00235242	0.345965	0.00604552	0.00265174	0.0236033	0.00256272	0.00152187	0.0921963	0.176032	No
16599-38	GPN-loop GTPase 1	GPN1	Q9HCN4	Small GTPase required for proper nuclear import of RNA polymerase II (RNAPII) (PubMed:20855544, PubMed:21768307). May act at an RNAP assembly step prior to nuclear import (PubMed:21768307). Forms an interface between the RNA polymerase II enzyme and chaperone/scaffolding proteins, suggesting that it is required to connect RNA polymerase II to regulators of protein complex formation (PubMed:17643375). May be involved in nuclear localization of XPA (PubMed:11058119). {ECO:0000269|PubMed:17643375, ECO:0000269|PubMed:20855544, ECO:0000269|PubMed:21768307, ECO:0000305|PubMed:11058119}.		GPN1	Human	Protein	Yes	0.0149179	0.0137105	0.277963	0.00934812	0.00932273	0.317112	0.00451502	0.0106118	0.67092	0.00883114	0.00623714	0.156806	0.832939	No	NA	NA	NA	0.00926839	0.00572877	0.107368	0.0018019	0.00410517	0.661145	0.000258564	0.00462899	0.955507	0.00294114	0.00270688	0.277239	0.442041	No
10562-42	Neuropilin and tolloid-like protein 2	NETO2	Q8NC67	Accessory subunit of neuronal kainate-sensitive glutamate receptors, GRIK2 and GRIK3. Increases kainate-receptor channel activity, slowing the decay kinetics of the receptors, without affecting their expression at the cell surface, and increasing the open probability of the receptor channels. Modulates the agonist sensitivity of kainate receptors. Slows the decay of kainate receptor-mediated excitatory postsynaptic currents (EPSCs), thus directly influencing synaptic transmission (By similarity). {ECO:0000250}.	81831	NETO2	Human	Protein	Yes	-0.00596451	0.0106345	0.575558	-0.00529985	0.00549892	0.33622	-0.00628656	0.00714684	0.380048	-0.00570958	0.00403267	0.156825	0.993698	No	NA	NA	NA	-0.0018501	0.00446199	0.67888	-0.00120256	0.00242067	0.619842	-0.00124595	0.00312071	0.690107	-0.00131685	0.00175799	0.453819	0.991522	No
15588-17	Alpha-galactosidase A	galactosidase, alpha	P06280	Catalyzes the hydrolysis of glycosphingolipids and participates in their degradation in the lysosome. {ECO:0000269|PubMed:10838196, ECO:0000269|PubMed:8804427}.	2717	GLA	Human	Protein	Yes	-0.00168438	0.0101746	0.868691	-0.00472453	0.00484871	0.330948	-0.00541576	0.00508619	0.288167	-0.00469539	0.00331769	0.156992	0.947587	No	NA	NA	NA	0.00208833	0.00426498	0.624956	-0.0009022	0.00213487	0.673005	0.000577799	0.00222325	0.795199	7.08009e-05	0.00144837	0.961012	0.785254	No
11934-9	Integrator complex subunit 3	INT3	Q68E01	Component of the Integrator (INT) complex. The Integrator complex is involved in the small nuclear RNAs (snRNA) U1 and U2 transcription and in their 3'-box-dependent processing. The Integrator complex is associated with the C-terminal domain (CTD) of RNA polymerase II largest subunit (POLR2A) and is recruited to the U1 and U2 snRNAs genes (Probable). Mediates recruitment of cytoplasmic dynein to the nuclear envelope, probably as component of the INT complex (PubMed:23904267). {ECO:0000269|PubMed:23904267, ECO:0000305|PubMed:16239144}.; Component of the SOSS complex, a multiprotein complex that functions downstream of the MRN complex to promote DNA repair and G2/M checkpoint. The SOSS complex associates with single-stranded DNA at DNA lesions and influences diverse endpoints in the cellular DNA damage response including cell-cycle checkpoint activation, recombinational repair and maintenance of genomic stability. The SOSS complex is required for efficient homologous recombination-dependent repair of double-strand breaks (DSBs) and ATM-dependent signaling pathways. In the SOSS complex, it is required for the assembly of the complex and for stabilization of the complex at DNA damage sites. {ECO:0000269|PubMed:19605351, ECO:0000269|PubMed:19683501}.	65123	INTS3	Human	Protein	Yes	-0.0099431	0.0089132	0.266039	-0.00131529	0.00446319	0.768507	-0.00995777	0.00670495	0.138979	-0.00485329	0.00342933	0.157001	0.464393	No	NA	NA	NA	-0.00351265	0.00374194	0.349077	-0.00211925	0.00195676	0.279993	-0.00283513	0.0029322	0.334687	-0.00252642	0.00149254	0.0905135	0.939955	No
4666-206	No protein	No Protein		NA			Human	Spuriomer	No	0.0240236	0.00731731	0.00122418	0.00614562	0.00515036	0.234078	-0.0109597	0.00629963	0.0833432	0.00495499	0.00350127	0.157011	0.00134239	No	NA	NA	NA	0.0107329	0.00305714	0.000559342	0.00146837	0.0022689	0.518203	-0.00321173	0.00275746	0.245421	0.00233664	0.0015201	0.124254	0.00282574	No
9014-18	Transmembrane protein 25	TMM25	Q86YD3	In neurons, modulates the degradation of NMDA receptor GRIN2B subunit. Plays a role in the regulation of neuronal excitability. {ECO:0000269|PubMed:31424425}.	84866	TMEM25	Human	Protein	Yes	-0.00975976	0.00632857	0.124713	-0.0024713	0.00386001	0.522697	-0.00287303	0.00594914	0.629638	-0.00407786	0.00288269	0.157185	0.6004	No	NA	NA	NA	-0.00415281	0.00265382	0.119301	-0.000480767	0.00169783	0.77732	-0.00135414	0.00259377	0.602159	-0.00150222	0.00125241	0.23035	0.505913	No
10419-1	Scavenger receptor class A member 5	SCAR5	Q6ZMJ2	Ferritin receptor that mediates non-transferrin-dependent delivery of iron. Mediates cellular uptake of ferritin-bound iron by stimulating ferritin endocytosis from the cell surface with consequent iron delivery within the cell. Delivery of iron to cells by ferritin is required for the development of specific cell types, suggesting the existence of cell type-specific mechanisms of iron traffic in organogenesis, which alternatively utilize transferrin or non-transferrin iron delivery pathways. Ferritin mediates iron uptake in capsule cells of the developing kidney. Preferentially binds ferritin light chain (FTL) compared to heavy chain (FTH1). {ECO:0000255|HAMAP-Rule:MF_03070}.	286133	SCARA5	Human	Protein	Yes	-0.0127272	0.00967013	0.18973	-0.00829691	0.00496212	0.0959558	0.00262793	0.00595124	0.659241	-0.00501457	0.0035457	0.157284	0.256299	No	NA	NA	NA	-0.00737424	0.00403881	0.0694599	-0.0031685	0.00218438	0.148356	0.00109476	0.00259503	0.673543	-0.00227373	0.00154418	0.140899	0.178387	No
9015-1	Proteoglycan 3	PRG3	Q9Y2Y8	Possesses similar cytotoxic and cytostimulatory activities to PRG2/MBP. In vitro, stimulates neutrophil superoxide production and IL8 release, and histamine and leukotriene C4 release from basophils. {ECO:0000269|PubMed:10318872}.	10394	PRG3	Human	Protein	Yes	-0.0251381	0.0110671	0.0242536	-0.00553834	0.00677321	0.414436	-0.000394381	0.00612021	0.948681	-0.00593889	0.0042011	0.157465	0.147064	No	NA	NA	NA	-0.0120379	0.00462234	0.00994238	-0.00297056	0.0029747	0.319097	0.00106543	0.00266763	0.690002	-0.0024952	0.00182472	0.171488	0.048095	No
2644-11	Protein kinase C alpha type	PKC-A	P17252	Calcium-activated, phospholipid- and diacylglycerol (DAG)-dependent serine/threonine-protein kinase that is involved in positive and negative regulation of cell proliferation, apoptosis, differentiation, migration and adhesion, tumorigenesis, cardiac hypertrophy, angiogenesis, platelet function and inflammation, by directly phosphorylating targets such as RAF1, BCL2, CSPG4, TNNT2/CTNT, or activating signaling cascade involving MAPK1/3 (ERK1/2) and RAP1GAP. Involved in cell proliferation and cell growth arrest by positive and negative regulation of the cell cycle. Can promote cell growth by phosphorylating and activating RAF1, which mediates the activation of the MAPK/ERK signaling cascade, and/or by up-regulating CDKN1A, which facilitates active cyclin-dependent kinase (CDK) complex formation in glioma cells. In intestinal cells stimulated by the phorbol ester PMA, can trigger a cell cycle arrest program which is associated with the accumulation of the hyper-phosphorylated growth-suppressive form of RB1 and induction of the CDK inhibitors CDKN1A and CDKN1B. Exhibits anti-apoptotic function in glioma cells and protects them from apoptosis by suppressing the p53/TP53-mediated activation of IGFBP3, and in leukemia cells mediates anti-apoptotic action by phosphorylating BCL2. During macrophage differentiation induced by macrophage colony-stimulating factor (CSF1), is translocated to the nucleus and is associated with macrophage development. After wounding, translocates from focal contacts to lamellipodia and participates in the modulation of desmosomal adhesion. Plays a role in cell motility by phosphorylating CSPG4, which induces association of CSPG4 with extensive lamellipodia at the cell periphery and polarization of the cell accompanied by increases in cell motility. During chemokine-induced CD4(+) T cell migration, phosphorylates CDC42-guanine exchange factor DOCK8 resulting in its dissociation from LRCH1 and the activation of GTPase CDC42 (PubMed:28028151). Is highly expressed in a number of cancer cells where it can act as a tumor promoter and is implicated in malignant phenotypes of several tumors such as gliomas and breast cancers. Negatively regulates myocardial contractility and positively regulates angiogenesis, platelet aggregation and thrombus formation in arteries. Mediates hypertrophic growth of neonatal cardiomyocytes, in part through a MAPK1/3 (ERK1/2)-dependent signaling pathway, and upon PMA treatment, is required to induce cardiomyocyte hypertrophy up to heart failure and death, by increasing protein synthesis, protein-DNA ratio and cell surface area. Regulates cardiomyocyte function by phosphorylating cardiac troponin T (TNNT2/CTNT), which induces significant reduction in actomyosin ATPase activity, myofilament calcium sensitivity and myocardial contractility. In angiogenesis, is required for full endothelial cell migration, adhesion to vitronectin (VTN), and vascular endothelial growth factor A (VEGFA)-dependent regulation of kinase activation and vascular tube formation. Involved in the stabilization of VEGFA mRNA at post-transcriptional level and mediates VEGFA-induced cell proliferation. In the regulation of calcium-induced platelet aggregation, mediates signals from the CD36/GP4 receptor for granule release, and activates the integrin heterodimer ITGA2B-ITGB3 through the RAP1GAP pathway for adhesion. During response to lipopolysaccharides (LPS), may regulate selective LPS-induced macrophage functions involved in host defense and inflammation. But in some inflammatory responses, may negatively regulate NF-kappa-B-induced genes, through IL1A-dependent induction of NF-kappa-B inhibitor alpha (NFKBIA/IKBA). Upon stimulation with 12-O-tetradecanoylphorbol-13-acetate (TPA), phosphorylates EIF4G1, which modulates EIF4G1 binding to MKNK1 and may be involved in the regulation of EIF4E phosphorylation. Phosphorylates KIT, leading to inhibition of KIT activity. Phosphorylates ATF2 which promotes cooperation between ATF2 and JUN, activating transcription. Phosphorylates SOCS2 at 'Ser-52' facilitating its ubiquitination and proteosomal degradation (By similarity). {ECO:0000250|UniProtKB:P20444, ECO:0000269|PubMed:10848585, ECO:0000269|PubMed:11909826, ECO:0000269|PubMed:12724315, ECO:0000269|PubMed:12832403, ECO:0000269|PubMed:15016832, ECO:0000269|PubMed:15504744, ECO:0000269|PubMed:15526160, ECO:0000269|PubMed:18056764, ECO:0000269|PubMed:19176525, ECO:0000269|PubMed:21576361, ECO:0000269|PubMed:23990668, ECO:0000269|PubMed:28028151, ECO:0000269|PubMed:9738012, ECO:0000269|PubMed:9830023, ECO:0000269|PubMed:9873035, ECO:0000269|PubMed:9927633}.	5578	PRKCA	Human	Protein	Yes	0.0227188	0.0166734	0.174648	0.00645095	0.00655656	0.326264	0.00388484	0.00908304	0.669298	0.0071542	0.00506499	0.157808	0.60276	No	NA	NA	NA	0.0121288	0.00697168	0.0835439	0.00226287	0.00288406	0.433535	0.00388832	0.00395325	0.326435	0.00376196	0.00220979	0.0886786	0.424968	No
17694-32	Proteasome activator complex subunit 2	PSME2	Q9UL46	Implicated in immunoproteasome assembly and required for efficient antigen processing. The PA28 activator complex enhances the generation of class I binding peptides by altering the cleavage pattern of the proteasome.	5721	PSME2	Human	Protein	Yes	0.0329747	0.0115721	0.00486708	0.00207022	0.00617939	0.737934	0.000884103	0.0079163	0.911181	0.00634032	0.00448954	0.157879	0.043938	No	NA	NA	NA	0.0172718	0.00479452	0.000403505	0.00125723	0.00271532	0.643818	0.00314328	0.00344516	0.362597	0.00450559	0.00194852	0.0207601	0.0130539	No
13655-34	Nucleolin	Nucleolin	P19338	Nucleolin is the major nucleolar protein of growing eukaryotic cells. It is found associated with intranucleolar chromatin and pre-ribosomal particles. It induces chromatin decondensation by binding to histone H1. It is thought to play a role in pre-rRNA transcription and ribosome assembly. May play a role in the process of transcriptional elongation. Binds RNA oligonucleotides with 5'-UUAGGG-3' repeats more tightly than the telomeric single-stranded DNA 5'-TTAGGG-3' repeats. {ECO:0000269|PubMed:10393184}.	4691	NCL	Human	Protein	Yes	0.0021712	0.00491508	0.659183	0.00178951	0.00425464	0.674463	0.00696397	0.00444039	0.118283	0.00367772	0.00260507	0.158022	0.657498	No	NA	NA	NA	0.0012769	0.00206044	0.53619	0.00162939	0.00186748	0.383896	0.00279508	0.00193785	0.150662	0.00191774	0.0011261	0.0885691	0.849783	No
9936-27	E3 ubiquitin-protein ligase LNX	LNX1	Q8TBB1	E3 ubiquitin-protein ligase that mediates ubiquitination and subsequent proteasomal degradation of NUMB. E3 ubiquitin ligases accept ubiquitin from an E2 ubiquitin-conjugating enzyme in the form of a thioester and then directly transfers the ubiquitin to targeted substrates. Mediates ubiquitination of isoform p66 and isoform p72 of NUMB, but not that of isoform p71 or isoform p65. {ECO:0000250|UniProtKB:O70263}.; Isoform 2 provides an endocytic scaffold for IGSF5/JAM4. {ECO:0000250|UniProtKB:O70263}.	84708	LNX1	Human	Protein	Yes	0.000346926	0.00507193	0.945539	0.00313708	0.00288289	0.277728	0.00407781	0.0037852	0.282557	0.00295015	0.00208974	0.15803	0.836778	No	NA	NA	NA	-0.000496234	0.00212697	0.815778	0.000766674	0.00126947	0.546519	3.24462e-05	0.00165493	0.984376	0.000313167	0.000910339	0.730837	0.860189	No
7802-53	Fc_MOUSE	Fc_MOUSE	Q99LC4	NA			Mouse	Protein	No	-0.0134067	0.00680856	0.0504109	-0.00271647	0.00405131	0.503241	-0.00116887	0.0044872	0.794737	-0.00387979	0.0027507	0.158401	0.300386	No	NA	NA	NA	-0.00636083	0.00284738	0.0266665	-0.000321564	0.00178233	0.856993	-0.00131665	0.0019548	0.501326	-0.00175806	0.00119538	0.141367	0.190747	No
18864-7	Trypsin-3	TRY3	P35030	Digestive protease that cleaves proteins preferentially after an Arg residue and has proteolytic activity toward Kunitz-type trypsin inhibitors. {ECO:0000269|PubMed:11827488, ECO:0000269|PubMed:14507909, ECO:0000269|PubMed:18077447, ECO:0000269|PubMed:25301953, ECO:0000269|PubMed:27810896, ECO:0000269|PubMed:9099703}.	5646	PRSS3	Human	Protein	Yes	0.00850461	0.00739737	0.251736	-0.00845502	0.00545602	0.122678	-0.0119469	0.00687984	0.0839123	-0.0052198	0.0037013	0.158463	0.0930198	No	NA	NA	NA	0.00259346	0.00310772	0.405046	-0.00237214	0.00240587	0.32524	-0.00364042	0.00301062	0.227922	-0.00140425	0.00160823	0.382572	0.306003	No
8072-19	Fc_MOUSE	Fc_MOUSE	Q99LC4	NA			Mouse	Protein	No	0.00169316	0.00478419	0.723804	0.00832834	0.00378767	0.0289483	-0.00187867	0.00459154	0.682832	0.00351545	0.00249356	0.158596	0.208062	No	NA	NA	NA	0.00048836	0.00200692	0.808009	0.00316707	0.0016694	0.0591388	-0.00213411	0.00199752	0.286551	0.000842702	0.00107976	0.435124	0.12303	No
12801-33	Interferon regulatory factor 2	IRF2	P14316	Specifically binds to the upstream regulatory region of type I IFN and IFN-inducible MHC class I genes (the interferon consensus sequence (ICS)) and represses those genes. Also acts as an activator for several genes including H4 and IL7. Constitutively binds to the ISRE promoter to activate IL7. Involved in cell cycle regulation through binding the site II (HiNF-M) promoter region of H4 and activating transcription during cell growth. Antagonizes IRF1 transcriptional activation. {ECO:0000269|PubMed:12738767, ECO:0000269|PubMed:15226432, ECO:0000269|PubMed:18514056, ECO:0000269|PubMed:9540062}.		IRF2	Human	Protein	Yes	0.00450731	0.00877004	0.607895	-0.000665113	0.00720279	0.926512	0.0125809	0.00665009	0.0598634	0.00601695	0.00426832	0.158636	0.393663	No	NA	NA	NA	0.00252834	0.00367627	0.49246	0.00077524	0.00316538	0.806756	0.00619757	0.00289293	0.0332976	0.00342666	0.00184653	0.0634921	0.431979	No
8326-63	Single Ig IL-1-related receptor	SIGIRR	Q6IA17	Acts as a negative regulator of the Toll-like and IL-1R receptor signaling pathways. Attenuates the recruitment of receptor-proximal signaling components to the TLR4 receptor, probably through an TIR-TIR domain interaction with TLR4. Through its extracellular domain interferes with the heterodimerization of Il1R1 and IL1RAP. {ECO:0000269|PubMed:12925853, ECO:0000269|PubMed:14715412, ECO:0000269|PubMed:15866876, ECO:0000269|PubMed:25963006}.	59307	SIGIRR	Human	Protein	Yes	-0.004539	0.00376491	0.229484	-0.00433095	0.00390891	0.269102	-0.000998082	0.00257537	0.698735	-0.00262984	0.00186739	0.159044	0.654429	No	NA	NA	NA	-0.00228843	0.00157635	0.148245	0.00109579	0.00172128	0.525049	-0.000110023	0.00112331	0.922068	-0.000416514	0.000807805	0.606125	0.323596	No
19575-4	Erythropoietin receptor	EPO-R	P19235	Receptor for erythropoietin. Mediates erythropoietin-induced erythroblast proliferation and differentiation. Upon EPO stimulation, EPOR dimerizes triggering the JAK2/STAT5 signaling cascade. In some cell types, can also activate STAT1 and STAT3. May also activate the LYN tyrosine kinase.; Isoform EPOR-T acts as a dominant-negative receptor of EPOR-mediated signaling.	2057	EPOR	Human	Protein	Yes	-0.00565669	0.00742208	0.44693	-0.00299203	0.00717312	0.677005	-0.00628349	0.00537766	0.243928	-0.00523942	0.00372246	0.159275	0.932853	No	NA	NA	NA	-0.000551452	0.00311749	0.859786	-0.000309214	0.00315391	0.92199	-0.00342712	0.0023406	0.144604	-0.00184837	0.00160964	0.25084	0.6485	No
15448-47	Sequestosome-1	SQSTM	Q13501	Autophagy receptor required for selective macroautophagy (aggrephagy) (PubMed:34471133, PubMed:16286508, PubMed:20168092, PubMed:24128730, PubMed:28404643, PubMed:22622177). Functions as a bridge between polyubiquitinated cargo and autophagosomes (PubMed:34471133). Interacts directly with both the cargo to become degraded and an autophagy modifier of the MAP1 LC3 family (PubMed:16286508, PubMed:20168092, PubMed:24128730, PubMed:28404643, PubMed:22622177). Along with WDFY3, involved in the formation and autophagic degradation of cytoplasmic ubiquitin-containing inclusions (p62 bodies, ALIS/aggresome-like induced structures). Along with WDFY3, required to recruit ubiquitinated proteins to PML bodies in the nucleus (PubMed:24128730, PubMed:20168092). Also involved in autophagy of peroxisomes (pexophagy) in response to reactive oxygen species (ROS) by acting as a bridge between ubiquitinated PEX5 receptor and autophagosomes (PubMed:26344566). May regulate the activation of NFKB1 by TNF-alpha, nerve growth factor (NGF) and interleukin-1. May play a role in titin/TTN downstream signaling in muscle cells. May regulate signaling cascades through ubiquitination. Adapter that mediates the interaction between TRAF6 and CYLD (By similarity). May be involved in cell differentiation, apoptosis, immune response and regulation of K(+) channels. Involved in endosome organization by retaining vesicles in the perinuclear cloud: following ubiquitination by RNF26, attracts specific vesicle-associated adapters, forming a molecular bridge that restrains cognate vesicles in the perinuclear region and organizes the endosomal pathway for efficient cargo transport (PubMed:27368102). Promotes relocalization of 'Lys-63'-linked ubiquitinated STING1 to autophagosomes (PubMed:29496741). Acts as an activator of the NFE2L2/NRF2 pathway via interaction with KEAP1: interaction inactivates the BCR(KEAP1) complex, promoting nuclear accumulation of NFE2L2/NRF2 and subsequent expression of cytoprotective genes (PubMed:20452972, PubMed:28380357, PubMed:33393215). Sequesters tensin TNS2 into cytoplasmic puncta, promoting TNS2 ubiquitination and proteasomal degradation (PubMed:25101860). {ECO:0000250|UniProtKB:O08623, ECO:0000250|UniProtKB:Q64337, ECO:0000269|PubMed:10356400, ECO:0000269|PubMed:10747026, ECO:0000269|PubMed:11244088, ECO:0000269|PubMed:12471037, ECO:0000269|PubMed:15340068, ECO:0000269|PubMed:15802564, ECO:0000269|PubMed:15911346, ECO:0000269|PubMed:15953362, ECO:0000269|PubMed:16079148, ECO:0000269|PubMed:16286508, ECO:0000269|PubMed:19931284, ECO:0000269|PubMed:20168092, ECO:0000269|PubMed:20452972, ECO:0000269|PubMed:22622177, ECO:0000269|PubMed:24128730, ECO:0000269|PubMed:25101860, ECO:0000269|PubMed:26344566, ECO:0000269|PubMed:27368102, ECO:0000269|PubMed:28380357, ECO:0000269|PubMed:28404643, ECO:0000269|PubMed:29496741, ECO:0000269|PubMed:33393215, ECO:0000269|PubMed:34471133}.	8878	SQSTM1	Human	Protein	Yes	-0.0137242	0.0086394	0.11384	-0.00594284	0.00614658	0.334694	-0.000849476	0.00607638	0.88895	-0.00543956	0.00386477	0.159287	0.473101	No	NA	NA	NA	-0.00385535	0.0036369	0.290475	-0.000901896	0.00270665	0.739294	0.000102899	0.0026496	0.969057	-0.001128	0.00167944	0.501804	0.675312	No
12747-89	RNA-binding protein 3	RBM3	P98179	Cold-inducible mRNA binding protein that enhances global protein synthesis at both physiological and mild hypothermic temperatures. Reduces the relative abundance of microRNAs, when overexpressed. Enhances phosphorylation of translation initiation factors and active polysome formation (By similarity). {ECO:0000250}.	5935	RBM3	Human	Protein	Yes	0.0147377	0.0118968	0.216969	0.00540755	0.0052967	0.308425	0.00277926	0.00694857	0.689574	0.00558865	0.00397085	0.159303	0.685216	No	NA	NA	NA	0.00754171	0.00497978	0.131587	0.00279127	0.00232588	0.231411	0.0028851	0.0030245	0.341205	0.00339463	0.00172904	0.0496104	0.673949	No
10362-35	Myc proto-oncogene protein	c-Myc	P01106	Transcription factor that binds DNA in a non-specific manner, yet also specifically recognizes the core sequence 5'-CAC[GA]TG-3' (PubMed:24940000, PubMed:25956029). Activates the transcription of growth-related genes (PubMed:24940000, PubMed:25956029). Binds to the VEGFA promoter, promoting VEGFA production and subsequent sprouting angiogenesis (PubMed:24940000, PubMed:25956029). Regulator of somatic reprogramming, controls self-renewal of embryonic stem cells (By similarity). Functions with TAF6L to activate target gene expression through RNA polymerase II pause release (By similarity). Positively regulates transcription of HNRNPA1, HNRNPA2 and PTBP1 which in turn regulate splicing of pyruvate kinase PKM by binding repressively to sequences flanking PKM exon 9, inhibiting exon 9 inclusion and resulting in exon 10 inclusion and production of the PKM M2 isoform (PubMed:20010808). {ECO:0000250|UniProtKB:P01108, ECO:0000269|PubMed:20010808, ECO:0000269|PubMed:24940000, ECO:0000269|PubMed:25956029}.	4609	MYC	Human	Protein	Yes	0.0129362	0.00785196	0.101123	0.00483438	0.00369714	0.192392	-0.000148953	0.00389738	0.969549	0.00356731	0.00253825	0.159897	0.293702	No	NA	NA	NA	0.00639272	0.003284	0.0530699	0.00251396	0.0016224	0.12271	-0.000722818	0.00169867	0.670884	0.00158367	0.00110485	0.15175	0.115503	No
18877-15	Calponin-2	CNN2	Q99439	Thin filament-associated protein that is implicated in the regulation and modulation of smooth muscle contraction. It is capable of binding to actin, calmodulin and tropomyosin. The interaction of calponin with actin inhibits the actomyosin Mg-ATPase activity.	1265	CNN2	Human	Protein	Yes	0.0157241	0.0155873	0.314378	0.00940734	0.00676553	0.165807	0.000692717	0.00854227	0.935444	0.00705205	0.00502093	0.160161	0.611116	No	NA	NA	NA	0.0112763	0.00650345	0.0845756	0.00467883	0.00296985	0.116611	0.00109155	0.003724	0.76972	0.00418784	0.00218672	0.0554765	0.385461	No
12696-166	Protein arginine N-methyltransferase 3	ANM3	O60678	Protein-arginine N-methyltransferase that catalyzes both the monomethylation and asymmetric dimethylation of the guanidino nitrogens of arginine residues in target proteins, and therefore falls into the group of type I methyltransferases (Probable). May regulate retinoic acid synthesis and signaling by inhibiting ALDH1A1 retinal dehydrogenase activity (PubMed:33495566). {ECO:0000269|PubMed:33495566, ECO:0000305|PubMed:33495566}.	10196	PRMT3	Human	Protein	Yes	0.0231746	0.0113464	0.0425025	0.00383161	0.00494688	0.439449	0.000213898	0.0102526	0.983375	0.00582372	0.00414711	0.160234	0.246599	No	NA	NA	NA	0.00876316	0.00476875	0.0676969	0.00129111	0.00217548	0.553478	0.0023421	0.00446758	0.600652	0.00253952	0.00180962	0.160514	0.361586	No
12738-43	Nischarin	NISCH	Q9Y2I1	Acts either as the functional imidazoline-1 receptor (I1R) candidate or as a membrane-associated mediator of the I1R signaling. Binds numerous imidazoline ligands that induces initiation of cell-signaling cascades triggering to cell survival, growth and migration. Its activation by the agonist rilmenidine induces an increase in phosphorylation of mitogen-activated protein kinases MAPK1 and MAPK3 in rostral ventrolateral medulla (RVLM) neurons that exhibited rilmenidine-evoked hypotension (By similarity). Blocking its activation with efaroxan abolished rilmenidine-induced mitogen-activated protein kinase phosphorylation in RVLM neurons (By similarity). Acts as a modulator of Rac-regulated signal transduction pathways (By similarity). Suppresses Rac1-stimulated cell migration by interacting with PAK1 and inhibiting its kinase activity (By similarity). Also blocks Pak-independent Rac signaling by interacting with RAC1 and inhibiting Rac1-stimulated NF-kB response element and cyclin D1 promoter activation (By similarity). Inhibits also LIMK1 kinase activity by reducing LIMK1 'Tyr-508' phosphorylation (By similarity). Inhibits Rac-induced cell migration and invasion in breast and colon epithelial cells (By similarity). Inhibits lamellipodia formation, when overexpressed (By similarity). Plays a role in protection against apoptosis. Involved in association with IRS4 in the enhancement of insulin activation of MAPK1 and MAPK3. When overexpressed, induces a redistribution of cell surface ITGA5 integrin to intracellular endosomal structures. {ECO:0000250, ECO:0000269|PubMed:10882231, ECO:0000269|PubMed:12868002, ECO:0000269|PubMed:15028619, ECO:0000269|PubMed:15028621, ECO:0000269|PubMed:15475348}.		NISCH	Human	Protein	Yes	0.00520605	0.00471616	0.271058	0.00196062	0.00371005	0.597719	0.00319942	0.00365954	0.382952	0.00320055	0.00228051	0.160487	0.86393	No	NA	NA	NA	0.0031413	0.00197117	0.112701	0.000518678	0.0016313	0.750826	0.000827761	0.00159752	0.604885	0.00129536	0.000987737	0.189709	0.551747	No
6353-60	Fc_MOUSE	Fc_MOUSE	Q99LC4	NA			Mouse	Protein	No	0.011684	0.00798447	0.145045	0.00795245	0.00447639	0.0770461	-0.00834533	0.00702431	0.236125	0.00478702	0.00341279	0.160715	0.0934135	No	NA	NA	NA	0.00444573	0.0033522	0.186378	0.00296304	0.00197147	0.134304	-0.000428017	0.00307276	0.889349	0.00246058	0.0014871	0.0980025	0.52221	No
12529-32	Inactive peptidyl-prolyl cis-trans isomerase FKBP6	FKBP6	O75344	Co-chaperone required during spermatogenesis to repress transposable elements and prevent their mobilization, which is essential for the germline integrity. Acts via the piRNA metabolic process, which mediates the repression of transposable elements during meiosis by forming complexes composed of piRNAs and Piwi proteins and govern the methylation and subsequent repression of transposons. Acts as a co-chaperone via its interaction with HSP90 and is required for the piRNA amplification process, the secondary piRNA biogenesis. May be required together with HSP90 in removal of 16 nucleotide ping-pong by-products from Piwi complexes, possibly facilitating turnover of Piwi complexes (By similarity). {ECO:0000250}.		FKBP6	Human	Protein	Yes	0.021784	0.0081494	0.00817678	0.00239755	0.00593924	0.686846	-0.000793307	0.0060078	0.895072	0.00525928	0.00374997	0.160771	0.0686049	No	NA	NA	NA	0.0099827	0.00340539	0.00379267	0.00228133	0.00260678	0.38246	0.00078232	0.00261915	0.765465	0.0034565	0.001624	0.0333048	0.0855029	No
2998-53	Junctional adhesion molecule C	JAM-C	Q9BX67	Junctional adhesion protein that mediates heterotypic cell-cell interactions with its cognate receptor JAM2 to regulate different cellular processes (PubMed:11590146, PubMed:11823489). Plays a role in homing and mobilization of hematopoietic stem and progenitor cells within the bone marrow. At the surface of bone marrow stromal cells, it contributes to the retention of the hematopoietic stem and progenitor cells expressing JAM3 (PubMed:11590146, PubMed:24357068). Plays a central role in leukocytes extravasation by facilitating transmigration through the endothelium (By similarity). Plays a role in spermatogenesis where JAM2 and JAM3, which are respectively expressed by Sertoli and germ cells, mediate an interaction between both cell types and play an essential role in the anchorage of germ cells onto Sertoli cells and the assembly of cell polarity complexes during spermatid differentiation (By similarity). Also functions as a counter-receptor for ITGAM, mediating leukocyte-platelet interactions and is involved in the regulation of transepithelial migration of polymorphonuclear neutrophils (PMN) (PubMed:12208882, PubMed:15194813). Plays a role in angiogenesis (PubMed:23255084). Plays a role in the regulation of cell migration (Probable). During myogenesis, it is involved in myocyte fusion (By similarity). {ECO:0000250|UniProtKB:A3KPA0, ECO:0000250|UniProtKB:Q9D8B7, ECO:0000269|PubMed:11590146, ECO:0000269|PubMed:11823489, ECO:0000269|PubMed:12208882, ECO:0000269|PubMed:15194813, ECO:0000269|PubMed:23255084, ECO:0000269|PubMed:24357068, ECO:0000305|PubMed:28196865}.; [Soluble form of JAM-C]: Promotes chemotaxis of vascular endothelial cells and stimulates angiogenesis. {ECO:0000269|PubMed:20592283}.	83700	JAM3	Human	Protein	Yes	0.0156506	0.0116096	0.179257	0.00461037	0.00577066	0.425203	0.0041445	0.00727598	0.569537	0.00590809	0.00421307	0.160818	0.665798	No	NA	NA	NA	0.0087361	0.00485108	0.0733281	0.00139763	0.00253827	0.582458	0.00330938	0.00316689	0.297203	0.00308704	0.00183366	0.0922699	0.405763	No
16074-12	GRB2-related adapter protein 2	GRB2-related adapter protein 2	O75791	Interacts with SLP-76 to regulate NF-AT activation. Binds to tyrosine-phosphorylated shc.	9402	GRAP2	Human	Protein	Yes	0.00217586	0.0157373	0.890181	-0.0147332	0.0106819	0.169233	-0.0110613	0.0120211	0.358528	-0.0099829	0.00712078	0.160933	0.669403	No	NA	NA	NA	0.00357474	0.00659567	0.588472	-0.00157521	0.00471423	0.738596	0.00303524	0.00524785	0.563617	0.00116503	0.00309649	0.706737	0.741426	No
9385-4	Lysosomal alpha-glucosidase	GAA	P10253	Essential for the degradation of glycogen in lysosomes (PubMed:1856189, PubMed:7717400, PubMed:14695532, PubMed:18429042). Has highest activity on alpha-1,4-linked glycosidic linkages, but can also hydrolyze alpha-1,6-linked glucans (PubMed:29061980). {ECO:0000269|PubMed:14695532, ECO:0000269|PubMed:18429042, ECO:0000269|PubMed:1856189, ECO:0000269|PubMed:29061980, ECO:0000269|PubMed:7717400}.	2548	GAA	Human	Protein	Yes	-0.00891637	0.0121618	0.464384	0.00967374	0.00936048	0.302536	0.0111604	0.00706225	0.115518	0.00716542	0.00511484	0.161242	0.342953	No	NA	NA	NA	-0.00225776	0.00510551	0.658839	0.00207858	0.0041218	0.61457	0.00494046	0.00307881	0.110042	0.00274727	0.00222101	0.216108	0.473599	No
6360-7	Beta-defensin 128	DB128	Q7Z7B8	Has antibacterial activity. {ECO:0000305}.	245939	DEFB128	Human	Protein	Yes	0.00931567	0.00414499	0.0257733	0.000289702	0.00227449	0.898765	0.00241106	0.00328602	0.463915	0.00238728	0.0017047	0.161391	0.161663	No	NA	NA	NA	0.00314956	0.00174664	0.0729568	-0.000232546	0.00099959	0.816259	-0.000170203	0.00143456	0.905668	0.000395114	0.000742367	0.594563	0.219097	No
3374-49	Tyrosine-protein kinase HCK	HCK	P08631	Non-receptor tyrosine-protein kinase found in hematopoietic cells that transmits signals from cell surface receptors and plays an important role in the regulation of innate immune responses, including neutrophil, monocyte, macrophage and mast cell functions, phagocytosis, cell survival and proliferation, cell adhesion and migration. Acts downstream of receptors that bind the Fc region of immunoglobulins, such as FCGR1A and FCGR2A, but also CSF3R, PLAUR, the receptors for IFNG, IL2, IL6 and IL8, and integrins, such as ITGB1 and ITGB2. During the phagocytic process, mediates mobilization of secretory lysosomes, degranulation, and activation of NADPH oxidase to bring about the respiratory burst. Plays a role in the release of inflammatory molecules. Promotes reorganization of the actin cytoskeleton and actin polymerization, formation of podosomes and cell protrusions. Inhibits TP73-mediated transcription activation and TP73-mediated apoptosis. Phosphorylates CBL in response to activation of immunoglobulin gamma Fc region receptors. Phosphorylates ADAM15, BCR, ELMO1, FCGR2A, GAB1, GAB2, RAPGEF1, STAT5B, TP73, VAV1 and WAS. {ECO:0000269|PubMed:10092522, ECO:0000269|PubMed:10779760, ECO:0000269|PubMed:10973280, ECO:0000269|PubMed:11741929, ECO:0000269|PubMed:11896602, ECO:0000269|PubMed:12411494, ECO:0000269|PubMed:15010462, ECO:0000269|PubMed:15952790, ECO:0000269|PubMed:15998323, ECO:0000269|PubMed:17310994, ECO:0000269|PubMed:17535448, ECO:0000269|PubMed:19114024, ECO:0000269|PubMed:19903482, ECO:0000269|PubMed:20452982, ECO:0000269|PubMed:21338576, ECO:0000269|PubMed:7535819, ECO:0000269|PubMed:8132624, ECO:0000269|PubMed:9406996, ECO:0000269|PubMed:9407116}.	3055	HCK	Human	Protein	Yes	-0.00507506	0.00525323	0.335243	-0.00258904	0.00335232	0.44077	-0.00399068	0.00513846	0.438234	-0.00346688	0.00247618	0.161486	0.917283	No	NA	NA	NA	-0.00177601	0.00220495	0.421569	-0.000877407	0.00147423	0.552354	-0.00278911	0.00223557	0.213539	-0.00153262	0.00107465	0.153825	0.768892	No
11247-20	N-acetylglutamate synthase, mitochondrial	NAGS	Q8N159	Plays a role in the regulation of ureagenesis by producing the essential cofactor N-acetylglutamate (NAG), thus modulating carbamoylphosphate synthase I (CPS1) activity. {ECO:0000269|PubMed:12459178, ECO:0000269|PubMed:23894642, ECO:0000269|PubMed:7126172}.		NAGS	Human	Protein	Yes	-0.000114521	0.0074871	0.987812	-0.00402582	0.00334223	0.229696	-0.00635693	0.00669991	0.343789	-0.00388818	0.00277737	0.161528	0.822215	No	NA	NA	NA	-0.00132049	0.00313874	0.674451	-0.00125903	0.00147139	0.393125	-0.000794171	0.002927	0.786402	-0.00118842	0.00121257	0.327045	0.988954	No
4717-55	Interleukin-3	IL-3	P08700	Cytokine secreted predominantly by activated T-lymphocytes as well as mast cells and osteoblastic cells that controls the production and differentiation of hematopoietic progenitor cells into lineage-restricted cells (PubMed:2556442). Stimulates also mature basophils, eosinophils, and monocytes to become functionally activated (PubMed:10779277, PubMed:32889153). In addition, plays an important role in neural cell proliferation and survival (PubMed:23226269). Participates as well in bone homeostasis and inhibits osteoclast differentiation by preventing NF-kappa-B nuclear translocation and activation (PubMed:12816992). Mechanistically, exerts its biological effects through a receptor composed of IL3RA subunit and a signal transducing subunit IL3RB (PubMed:29374162). Receptor stimulation results in the rapid activation of JAK2 kinase activity leading to STAT5-mediated transcriptional program (By similarity). Alternatively, contributes to cell survival under oxidative stress in non-hematopoietic systems by activating pathways mediated by PI3K/AKT and ERK (PubMed:27862234). {ECO:0000250|UniProtKB:P01586, ECO:0000269|PubMed:10779277, ECO:0000269|PubMed:12816992, ECO:0000269|PubMed:23226269, ECO:0000269|PubMed:2556442, ECO:0000269|PubMed:27862234, ECO:0000269|PubMed:29374162, ECO:0000269|PubMed:32889153}.	3562	IL3	Human	Protein	Yes	0.0054376	0.00741566	0.464314	-1.65505e-05	0.00586578	0.997751	-0.0100967	0.00431064	0.020085	-0.00440285	0.00314558	0.161605	0.131022	No	NA	NA	NA	0.00287441	0.00310764	0.356178	0.000988393	0.00257724	0.701719	-0.0019711	0.00189874	0.300389	-0.000188711	0.0013717	0.890576	0.356763	No
14090-23	Differentially expressed in FDCP 6 homolog	DEFI6	Q9H4E7	Phosphatidylinositol 3,4,5-trisphosphate-dependent guanine nucleotide exchange factor (GEF) which plays a role in the activation of Rho GTPases RAC1, RhoA and CDC42 (PubMed:12651066, PubMed:15023524). Can regulate cell morphology in cooperation with activated RAC1 (By similarity). Involved in immune homeostasis by ensuring proper trafficking and availability of T-cell regulator CTLA-4 at T-cell surface (PubMed:31308374). Plays a role in Th2 (T helper cells) development and/or activation, perhaps by interfering with ZAP70 signaling (By similarity). {ECO:0000250|UniProtKB:Q8C2K1, ECO:0000269|PubMed:12651066, ECO:0000269|PubMed:15023524, ECO:0000269|PubMed:31308374}.		DEF6	Human	Protein	Yes	0.0270794	0.0143216	0.0601887	0.00270442	0.00787384	0.731578	0.00706691	0.0100237	0.481562	0.00794565	0.00568347	0.162104	0.326985	No	NA	NA	NA	0.012786	0.00599146	0.0341355	0.00132897	0.00346046	0.701322	0.00737169	0.00434658	0.091345	0.0052183	0.0024671	0.0344166	0.211819	No
3122-6	Diablo homolog, mitochondrial	SMAC	Q9NR28	Promotes apoptosis by activating caspases in the cytochrome c/Apaf-1/caspase-9 pathway. Acts by opposing the inhibitory activity of inhibitor of apoptosis proteins (IAP). Inhibits the activity of BIRC6/bruce by inhibiting its binding to caspases. Isoform 3 attenuates the stability and apoptosis-inhibiting activity of XIAP/BIRC4 by promoting XIAP/BIRC4 ubiquitination and degradation through the ubiquitin-proteasome pathway. Isoform 3 also disrupts XIAP/BIRC4 interacting with processed caspase-9 and promotes caspase-3 activation. Isoform 1 is defective in the capacity to down-regulate the XIAP/BIRC4 abundance. {ECO:0000269|PubMed:10929711, ECO:0000269|PubMed:14523016, ECO:0000269|PubMed:15200957}.	56616	DIABLO	Human	Protein	Yes	-0.00332129	0.00539486	0.538876	-0.00308752	0.00358777	0.390425	-0.0041219	0.00442378	0.352511	-0.00346073	0.00247578	0.162163	0.983229	No	NA	NA	NA	-0.00125026	0.00226314	0.581299	-0.000248237	0.00157949	0.875262	-0.00221576	0.00192687	0.251458	-0.00108664	0.00107495	0.312077	0.729657	No
3342-76	Abelson tyrosine-protein kinase 2	ABL2	P42684	Non-receptor tyrosine-protein kinase that plays an ABL1-overlapping role in key processes linked to cell growth and survival such as cytoskeleton remodeling in response to extracellular stimuli, cell motility and adhesion and receptor endocytosis. Coordinates actin remodeling through tyrosine phosphorylation of proteins controlling cytoskeleton dynamics like MYH10 (involved in movement); CTTN (involved in signaling); or TUBA1 and TUBB (microtubule subunits). Binds directly F-actin and regulates actin cytoskeletal structure through its F-actin-bundling activity. Involved in the regulation of cell adhesion and motility through phosphorylation of key regulators of these processes such as CRK, CRKL, DOK1 or ARHGAP35. Adhesion-dependent phosphorylation of ARHGAP35 promotes its association with RASA1, resulting in recruitment of ARHGAP35 to the cell periphery where it inhibits RHO. Phosphorylates multiple receptor tyrosine kinases like PDGFRB and other substrates which are involved in endocytosis regulation such as RIN1. In brain, may regulate neurotransmission by phosphorylating proteins at the synapse. ABL2 acts also as a regulator of multiple pathological signaling cascades during infection. Pathogens can highjack ABL2 kinase signaling to reorganize the host actin cytoskeleton for multiple purposes, like facilitating intracellular movement and host cell exit. Finally, functions as its own regulator through autocatalytic activity as well as through phosphorylation of its inhibitor, ABI1. Positively regulates chemokine-mediated T-cell migration, polarization, and homing to lymph nodes and immune-challenged tissues, potentially via activation of NEDD9/HEF1 and RAP1 (By similarity). {ECO:0000250|UniProtKB:Q4JIM5, ECO:0000269|PubMed:15735735, ECO:0000269|PubMed:15886098, ECO:0000269|PubMed:16678104, ECO:0000269|PubMed:17306540, ECO:0000269|PubMed:18945674}.	27	ABL2	Human	Protein	Yes	0.00189844	0.00628735	0.763027	-0.00647011	0.00381229	0.0910979	-0.00252259	0.00408933	0.537975	-0.00356076	0.00254904	0.162444	0.496395	No	NA	NA	NA	-7.97494e-05	0.00263766	0.975912	-0.00272917	0.00167645	0.104987	-0.000956877	0.00178346	0.59215	-0.00157673	0.00110842	0.154879	0.632719	No
7993-23	Astacin-like metalloendopeptidase	ASTL	Q6HA08	Oocyte-specific oolemmal receptor involved in sperm and egg adhesion and fertilization. Plays a role in the polyspermy inhibition. Probably acts as a protease for the post-fertilization cleavage of ZP2. Cleaves the sperm-binding ZP2 at the surface of the zona pellucida after fertilization and cortical granule exocytosis, rendering the zona pellucida unable to support further sperm binding. {ECO:0000250|UniProtKB:Q6HA09}.	431705	ASTL	Human	Protein	Yes	-0.000548173	0.00354788	0.877375	-0.00367752	0.00290044	0.206185	-0.00386867	0.00412553	0.349436	-0.00275412	0.00197231	0.162596	0.755431	No	NA	NA	NA	-0.00124589	0.00148536	0.402657	-0.0015236	0.00127532	0.233517	-0.0032139	0.00178911	0.0738462	-0.00181494	0.000851103	0.0329692	0.666851	No
12562-1	Serine/threonine-protein kinase N1	PKN1	Q16512	PKC-related serine/threonine-protein kinase involved in various processes such as regulation of the intermediate filaments of the actin cytoskeleton, cell migration, tumor cell invasion and transcription regulation. Part of a signaling cascade that begins with the activation of the adrenergic receptor ADRA1B and leads to the activation of MAPK14. Regulates the cytoskeletal network by phosphorylating proteins such as VIM and neurofilament proteins NEFH, NEFL and NEFM, leading to inhibit their polymerization. Phosphorylates 'Ser-575', 'Ser-637' and 'Ser-669' of MAPT/Tau, lowering its ability to bind to microtubules, resulting in disruption of tubulin assembly. Acts as a key coactivator of androgen receptor (AR)-dependent transcription, by being recruited to AR target genes and specifically mediating phosphorylation of 'Thr-11' of histone H3 (H3T11ph), a specific tag for epigenetic transcriptional activation that promotes demethylation of histone H3 'Lys-9' (H3K9me) by KDM4C/JMJD2C. Phosphorylates HDAC5, HDAC7 and HDAC9, leading to impair their import in the nucleus. Phosphorylates 'Thr-38' of PPP1R14A, 'Ser-159', 'Ser-163' and 'Ser-170' of MARCKS, and GFAP. Able to phosphorylate RPS6 in vitro. {ECO:0000269|PubMed:11104762, ECO:0000269|PubMed:12514133, ECO:0000269|PubMed:17332740, ECO:0000269|PubMed:18066052, ECO:0000269|PubMed:20188095, ECO:0000269|PubMed:21224381, ECO:0000269|PubMed:21754995, ECO:0000269|PubMed:24248594, ECO:0000269|PubMed:8557118, ECO:0000269|PubMed:8621664, ECO:0000269|PubMed:9175763}.	5585	PKN1	Human	Protein	Yes	0.0207872	0.0116172	0.0751695	0.00664	0.00535257	0.216121	-0.00120402	0.00654374	0.85419	0.00544672	0.00390235	0.162789	0.243366	No	NA	NA	NA	0.0109659	0.00484826	0.0248533	0.00298035	0.00235219	0.206494	0.00170907	0.0028511	0.549513	0.00350976	0.00169931	0.0388846	0.244794	No
5018-68	Peroxiredoxin-6	Peroxiredoxin-6	P30041	Thiol-specific peroxidase that catalyzes the reduction of hydrogen peroxide and organic hydroperoxides to water and alcohols, respectively (PubMed:9497358, PubMed:10893423). Can reduce H(2)O(2) and short chain organic, fatty acid, and phospholipid hydroperoxides (PubMed:10893423). Also has phospholipase activity, can therefore either reduce the oxidized sn-2 fatty acyl group of phospholipids (peroxidase activity) or hydrolyze the sn-2 ester bond of phospholipids (phospholipase activity) (PubMed:10893423, PubMed:26830860). These activities are dependent on binding to phospholipids at acidic pH and to oxidized phospholipds at cytosolic pH (PubMed:10893423). Plays a role in cell protection against oxidative stress by detoxifying peroxides and in phospholipid homeostasis (PubMed:10893423). Exhibits acyl-CoA-dependent lysophospholipid acyltransferase which mediates the conversion of lysophosphatidylcholine (1-acyl-sn-glycero-3-phosphocholine or LPC) into phosphatidylcholine (1,2-diacyl-sn-glycero-3-phosphocholine or PC) (PubMed:26830860). Shows a clear preference for LPC as the lysophospholipid and for palmitoyl CoA as the fatty acyl substrate (PubMed:26830860). {ECO:0000269|PubMed:10893423, ECO:0000269|PubMed:26830860, ECO:0000269|PubMed:9497358}.	9588	PRDX6	Human	Protein	Yes	0.0189469	0.0098972	0.0570912	0.00566678	0.00435671	0.19474	-0.00154984	0.00531863	0.771029	0.00445002	0.00319041	0.163072	0.174117	No	NA	NA	NA	0.0104743	0.00412111	0.011841	0.00266954	0.00191374	0.164463	-0.000664074	0.0023191	0.774887	0.00236002	0.00138961	0.0894452	0.0607081	No
2732-58	Homeobox protein NANOG	NANOG	Q9H9S0	Transcription regulator involved in inner cell mass and embryonic stem (ES) cells proliferation and self-renewal. Imposes pluripotency on ES cells and prevents their differentiation towards extraembryonic endoderm and trophectoderm lineages. Blocks bone morphogenetic protein-induced mesoderm differentiation of ES cells by physically interacting with SMAD1 and interfering with the recruitment of coactivators to the active SMAD transcriptional complexes. Acts as a transcriptional activator or repressor. Binds optimally to the DNA consensus sequence 5'-TAAT[GT][GT]-3' or 5'-[CG][GA][CG]C[GC]ATTAN[GC]-3'. Binds to the POU5F1/OCT4 promoter (PubMed:25825768). Able to autorepress its expression in differentiating (ES) cells: binds to its own promoter following interaction with ZNF281/ZFP281, leading to recruitment of the NuRD complex and subsequent repression of expression. When overexpressed, promotes cells to enter into S phase and proliferation. {ECO:0000269|PubMed:15983365, ECO:0000269|PubMed:16000880, ECO:0000269|PubMed:16391521, ECO:0000269|PubMed:25825768}.	79923	NANOG	Human	Protein	Yes	-0.00152834	0.00631908	0.809151	-0.00376505	0.00308872	0.224179	-0.00278672	0.00388747	0.47425	-0.00314908	0.00225857	0.163234	0.944479	No	NA	NA	NA	0.000147654	0.00265072	0.955637	-0.000686499	0.00136139	0.614588	-0.00132797	0.00169466	0.434131	-0.000788087	0.000985291	0.423796	0.890619	No
8872-1	Protein transport protein Sec61 subunit gamma	SC61G	P60059	Component of SEC61 channel-forming translocon complex that mediates transport of signal peptide-containing precursor polypeptides across the endoplasmic reticulum (ER) (By similarity). Forms a ribosome receptor and a gated pore in the ER membrane, both functions required for cotranslational translocation of nascent polypeptides (By similarity). The SEC61 channel is also involved in ER membrane insertion of transmembrane proteins: it mediates membrane insertion of the first few transmembrane segments of proteins, while insertion of subsequent transmembrane regions of multi-pass membrane proteins is mediated by the multi-pass translocon (MPT) complex (PubMed:32820719, PubMed:36261522). The SEC61 channel cooperates with the translocating protein TRAM1 to import nascent proteins into the ER (By similarity). {ECO:0000250|UniProtKB:P60058, ECO:0000250|UniProtKB:P61619, ECO:0000269|PubMed:32820719, ECO:0000269|PubMed:36261522}.	23480	SEC61G	Human	Protein	Yes	-0.00577001	0.00505863	0.255476	-0.00408445	0.00249998	0.103753	-1.60993e-05	0.00222314	0.994229	-0.00219788	0.00157835	0.163766	0.362177	No	NA	NA	NA	-0.00214979	0.00212322	0.312594	-0.00101972	0.00110336	0.356409	0.000621128	0.000968428	0.521964	-0.000309177	0.000688507	0.653393	0.35186	No
10889-2	Melanocortin-2 receptor accessory protein 2	MRAP2	Q96G30	Modulator of melanocortin receptor 4 (MC4R), a receptor involved in energy homeostasis. Plays a central role in the control of energy homeostasis and body weight regulation by increasing ligand-sensitivity of MC4R and MC4R-mediated generation of cAMP (By similarity). May also act as a negative regulator of MC2R: competes with MRAP for binding to MC2R and impairs the binding of corticotropin (ACTH) to MC2R. May also regulate activity of other melanocortin receptors (MC1R, MC3R and MC5R); however, additional evidence is required in vivo. {ECO:0000250, ECO:0000269|PubMed:19329486, ECO:0000269|PubMed:20371771}.	112609	MRAP2	Human	Protein	Yes	0.0054621	0.00919652	0.553272	-0.0128157	0.00800289	0.110748	-0.0122816	0.00942071	0.193741	-0.00707668	0.00508295	0.163851	0.26205	No	NA	NA	NA	0.0041532	0.00384889	0.281942	-0.00223416	0.00353489	0.528031	-0.000824603	0.00412361	0.841693	0.000257165	0.00220144	0.907005	0.45154	No
10364-6	Mothers against decapentaplegic homolog 2	SMAD2	Q15796	Receptor-regulated SMAD (R-SMAD) that is an intracellular signal transducer and transcriptional modulator activated by TGF-beta (transforming growth factor) and activin type 1 receptor kinases. Binds the TRE element in the promoter region of many genes that are regulated by TGF-beta and, on formation of the SMAD2/SMAD4 complex, activates transcription. May act as a tumor suppressor in colorectal carcinoma. Positively regulates PDPK1 kinase activity by stimulating its dissociation from the 14-3-3 protein YWHAQ which acts as a negative regulator. {ECO:0000269|PubMed:16751101, ECO:0000269|PubMed:16862174, ECO:0000269|PubMed:17327236, ECO:0000269|PubMed:19289081, ECO:0000269|PubMed:9892009}.	4087	SMAD2	Human	Protein	Yes	0.0294055	0.0185467	0.114536	0.00845239	0.00843194	0.317255	0.00191534	0.0112183	0.864595	0.00881242	0.00633492	0.1642	0.446494	No	NA	NA	NA	0.0155319	0.00774825	0.0464439	0.00239806	0.00371099	0.51883	0.0043771	0.00488271	0.37102	0.00469793	0.00276062	0.0887996	0.309824	No
5605-77	Beta-1,3-N-acetylglucosaminyltransferase manic fringe	MFNG	O00587	Glycosyltransferase that initiates the elongation of O-linked fucose residues attached to EGF-like repeats in the extracellular domain of Notch molecules (PubMed:10935626). Modulates NOTCH1 activity by modifying O-fucose residues at specific EGF-like domains resulting in inhibition of NOTCH1 activation by JAG1 and enhancement of NOTCH1 activation by DLL1 via an increase in its binding to DLL1 (By similarity). {ECO:0000250|UniProtKB:O09008, ECO:0000269|PubMed:10935626}.	4242	MFNG	Human	Protein	Yes	-0.010879	0.0120163	0.366436	-0.0118513	0.00667646	0.0772849	0.00772824	0.0105763	0.465755	-0.00710526	0.0051098	0.164372	0.27651	No	NA	NA	NA	-0.00312657	0.00504567	0.536236	-0.00292239	0.00294899	0.322799	0.00261975	0.00461389	0.570768	-0.00166857	0.00222915	0.454145	0.568894	No
12445-50	Ankyrin repeat domain-containing protein 27	ANR27	Q96NW4	May be a guanine exchange factor (GEF) for Rab21, Rab32 and Rab38 and regulate endosome dynamics (PubMed:16525121, PubMed:18477474). May regulate the participation of VAMP7 in membrane fusion events; in vitro inhibits VAMP7-mediated SNARE complex formation by trapping VAMP7 in a closed, fusogenically inactive conformation (PubMed:23104059). Involved in peripheral melanosomal distribution of TYRP1 in melanocytes; the function, which probably is implicating vesicle-trafficking, includes cooperation with Rab32, Rab38 and VAMP7 (By similarity). Involved in the regulation of neurite growth; the function seems to require its GEF activity, probably towards Rab21, and VAMP7 but not Rab32/38 (By similarity). Proposed to be involved in Golgi sorting of VAMP7 and transport of VAMP7 vesicles to the cell surface; the function seems to implicate kinesin heavy chain isoform 5 proteins, GOLGA4, RAB21 and MACF1 (PubMed:22705394). Required for the colocalization of VAMP7 and Rab21, probably on TGN sites (PubMed:19745841). Involved in GLUT1 endosome-to-plasma membrane trafficking; the function is dependent of association with VPS29 (PubMed:24856514). Regulates the proper trafficking of melanogenic enzymes TYR, TYRP1 and DCT/TYRP2 to melanosomes in melanocytes (By similarity). {ECO:0000250|UniProtKB:Q3UMR0, ECO:0000269|PubMed:23104059, ECO:0000269|PubMed:24856514, ECO:0000305|PubMed:16525121, ECO:0000305|PubMed:18477474, ECO:0000305|PubMed:22705394}.	84079	ANKRD27	Human	Protein	Yes	-0.00133996	0.00486004	0.783074	-0.00425028	0.00394378	0.282357	-0.00606028	0.00572472	0.290969	-0.00375456	0.00270029	0.164398	0.808618	No	NA	NA	NA	0.000173124	0.00203876	0.932418	-0.000276388	0.0017379	0.873788	-0.00120773	0.00250132	0.629705	-0.000332042	0.0011692	0.776418	0.911656	No
6064-4	Endoplasmic reticulum resident protein 44	TXNDC4	Q9BS26	Mediates thiol-dependent retention in the early secretory pathway, forming mixed disulfides with substrate proteins through its conserved CRFS motif (PubMed:11847130, PubMed:14517240). Inhibits the calcium channel activity of ITPR1 (PubMed:15652484). May have a role in the control of oxidative protein folding in the endoplasmic reticulum (PubMed:11847130, PubMed:29858230, PubMed:14517240). Required to retain ERO1A and ERO1B in the endoplasmic reticulum (PubMed:11847130, PubMed:29858230). {ECO:0000269|PubMed:11847130, ECO:0000269|PubMed:14517240, ECO:0000269|PubMed:15652484, ECO:0000269|PubMed:29858230}.	23071	ERP44	Human	Protein	Yes	0.0482086	0.0146369	0.00118177	0.000607593	0.00819526	0.940968	0.000435571	0.0100829	0.965583	0.0081091	0.0058328	0.16445	0.011548	No	NA	NA	NA	0.0236172	0.00607412	0.000139981	0.000871212	0.00360152	0.809085	-0.000208461	0.00439647	0.962226	0.00446661	0.00253237	0.0777648	0.00239633	No
2973-15	Platelet glycoprotein 4	CD36 ANTIGEN	P16671	Multifunctional glycoprotein that acts as receptor for a broad range of ligands. Ligands can be of proteinaceous nature like thrombospondin, fibronectin, collagen or amyloid-beta as well as of lipidic nature such as oxidized low-density lipoprotein (oxLDL), anionic phospholipids, long-chain fatty acids and bacterial diacylated lipopeptides. They are generally multivalent and can therefore engage multiple receptors simultaneously, the resulting formation of CD36 clusters initiates signal transduction and internalization of receptor-ligand complexes. The dependency on coreceptor signaling is strongly ligand specific. Cellular responses to these ligands are involved in angiogenesis, inflammatory response, fatty acid metabolism, taste and dietary fat processing in the intestine (Probable). Binds long-chain fatty acids and facilitates their transport into cells, thus participating in muscle lipid utilization, adipose energy storage, and gut fat absorption (By similarity) (PubMed:18353783, PubMed:21610069). Mechanistically, binding of fatty acids activates downstream kinase LYN, which phosphorylates the palmitoyltransferase ZDHHC5 and inactivates it, resulting in the subsequent depalmitoylation of CD36 and caveolar endocytosis (PubMed:32958780). In the small intestine, plays a role in proximal absorption of dietary fatty acid and cholesterol for optimal chylomicron formation, possibly through the activation of MAPK1/3 (ERK1/2) signaling pathway (By similarity) (PubMed:18753675). Involved in oral fat perception and preferences (PubMed:22240721, PubMed:25822988). Detection into the tongue of long-chain fatty acids leads to a rapid and sustained rise in flux and protein content of pancreatobiliary secretions (By similarity). In taste receptor cells, mediates the induction of an increase in intracellular calcium levels by long-chain fatty acids, leading to the activation of the gustatory neurons in the nucleus of the solitary tract (By similarity). Important factor in both ventromedial hypothalamus neuronal sensing of long-chain fatty acid and the regulation of energy and glucose homeostasis (By similarity). Receptor for thrombospondins, THBS1 and THBS2, mediating their antiangiogenic effects (By similarity). Involved in inducing apoptosis in podocytes in response to elevated free fatty acids, acting together with THBS1 (By similarity). As a coreceptor for TLR4:TLR6 heterodimer, promotes inflammation in monocytes/macrophages. Upon ligand binding, such as oxLDL or amyloid-beta 42, interacts with the heterodimer TLR4:TLR6, the complex is internalized and triggers inflammatory response, leading to NF-kappa-B-dependent production of CXCL1, CXCL2 and CCL9 cytokines, via MYD88 signaling pathway, and CCL5 cytokine, via TICAM1 signaling pathway, as well as IL1B secretion, through the priming and activation of the NLRP3 inflammasome (By similarity) (PubMed:20037584). Selective and nonredundant sensor of microbial diacylated lipopeptide that signal via TLR2:TLR6 heterodimer, this cluster triggers signaling from the cell surface, leading to the NF-kappa-B-dependent production of TNF, via MYD88 signaling pathway and subsequently is targeted to the Golgi in a lipid-raft dependent pathway (By similarity) (PubMed:16880211). {ECO:0000250|UniProtKB:Q07969, ECO:0000250|UniProtKB:Q08857, ECO:0000269|PubMed:16880211, ECO:0000269|PubMed:18353783, ECO:0000269|PubMed:18753675, ECO:0000269|PubMed:20037584, ECO:0000269|PubMed:21395585, ECO:0000269|PubMed:21610069, ECO:0000269|PubMed:22240721, ECO:0000269|PubMed:25822988, ECO:0000305|PubMed:19471024}.; (Microbial infection) Directly mediates cytoadherence of Plasmodium falciparum parasitized erythrocytes and the internalization of particles independently of TLR signaling. {ECO:0000269|PubMed:10890433, ECO:0000269|PubMed:12506336, ECO:0000269|PubMed:19864601}.	948	CD36	Human	Protein	Yes	0.0247062	0.0126857	0.0529569	0.00337947	0.006904	0.624986	0.00402517	0.00793609	0.612538	0.00669435	0.00481843	0.164736	0.307335	No	NA	NA	NA	0.00852808	0.0053379	0.111801	0.00216382	0.00303255	0.476284	0.00198849	0.00345979	0.566069	0.00308174	0.00209714	0.141698	0.539962	No
6626-81	Carbohydrate sulfotransferase 12	CHSTC	Q9NRB3	Catalyzes the transfer of sulfate to position 4 of the N-acetylgalactosamine (GalNAc) residue of chondroitin and desulfated dermatan sulfate. Chondroitin sulfate constitutes the predominant proteoglycan present in cartilage and is distributed on the surfaces of many cells and extracellular matrices. Activity toward partially desulfated dermatan sulfate is however lower. Does not form 4, 6-di-O-sulfated GalNAc when chondroitin sulfate C is used as an acceptor.	55501	CHST12	Human	Protein	Yes	0.000931808	0.00464478	0.841217	0.000949957	0.00312783	0.761639	0.00518062	0.00302902	0.0886543	0.002737	0.00197043	0.164823	0.568844	No	NA	NA	NA	-0.000865595	0.00194729	0.657183	-0.00105291	0.00137317	0.444051	0.0028836	0.00131505	0.029402	0.000641818	0.000853641	0.452135	0.0809255	No
10396-6	Induced myeloid leukemia cell differentiation protein Mcl-1	Mcl-1	Q07820	Involved in the regulation of apoptosis versus cell survival, and in the maintenance of viability but not of proliferation. Mediates its effects by interactions with a number of other regulators of apoptosis. Isoform 1 inhibits apoptosis. Isoform 2 promotes apoptosis. {ECO:0000269|PubMed:10766760, ECO:0000269|PubMed:16543145}.	4170	MCL1	Human	Protein	Yes	0.00900244	0.00709797	0.206255	0.0036659	0.00397792	0.357781	0.00190334	0.00491319	0.69885	0.00393028	0.00283444	0.165559	0.709902	No	NA	NA	NA	0.00353183	0.0029786	0.237224	0.00289046	0.00174076	0.0982676	0.00219488	0.00213779	0.305719	0.00276966	0.00122949	0.0242787	0.931192	No
2855-49	Mitogen-activated protein kinase 3	ERK-1	P27361	Serine/threonine kinase which acts as an essential component of the MAP kinase signal transduction pathway. MAPK1/ERK2 and MAPK3/ERK1 are the 2 MAPKs which play an important role in the MAPK/ERK cascade. They participate also in a signaling cascade initiated by activated KIT and KITLG/SCF. Depending on the cellular context, the MAPK/ERK cascade mediates diverse biological functions such as cell growth, adhesion, survival and differentiation through the regulation of transcription, translation, cytoskeletal rearrangements. The MAPK/ERK cascade also plays a role in initiation and regulation of meiosis, mitosis, and postmitotic functions in differentiated cells by phosphorylating a number of transcription factors. About 160 substrates have already been discovered for ERKs. Many of these substrates are localized in the nucleus, and seem to participate in the regulation of transcription upon stimulation. However, other substrates are found in the cytosol as well as in other cellular organelles, and those are responsible for processes such as translation, mitosis and apoptosis. Moreover, the MAPK/ERK cascade is also involved in the regulation of the endosomal dynamics, including lysosome processing and endosome cycling through the perinuclear recycling compartment (PNRC); as well as in the fragmentation of the Golgi apparatus during mitosis. The substrates include transcription factors (such as ATF2, BCL6, ELK1, ERF, FOS, HSF4 or SPZ1), cytoskeletal elements (such as CANX, CTTN, GJA1, MAP2, MAPT, PXN, SORBS3 or STMN1), regulators of apoptosis (such as BAD, BTG2, CASP9, DAPK1, IER3, MCL1 or PPARG), regulators of translation (such as EIF4EBP1) and a variety of other signaling-related molecules (like ARHGEF2, FRS2 or GRB10). Protein kinases (such as RAF1, RPS6KA1/RSK1, RPS6KA3/RSK2, RPS6KA2/RSK3, RPS6KA6/RSK4, SYK, MKNK1/MNK1, MKNK2/MNK2, RPS6KA5/MSK1, RPS6KA4/MSK2, MAPKAPK3 or MAPKAPK5) and phosphatases (such as DUSP1, DUSP4, DUSP6 or DUSP16) are other substrates which enable the propagation the MAPK/ERK signal to additional cytosolic and nuclear targets, thereby extending the specificity of the cascade. {ECO:0000269|PubMed:10393181, ECO:0000269|PubMed:10617468, ECO:0000269|PubMed:12110590, ECO:0000269|PubMed:12356731, ECO:0000269|PubMed:12974390, ECO:0000269|PubMed:15788397, ECO:0000269|PubMed:15952796, ECO:0000269|PubMed:16581800, ECO:0000269|PubMed:19265199, ECO:0000269|PubMed:8325880, ECO:0000269|PubMed:9155018, ECO:0000269|PubMed:9480836}.	5595	MAPK3	Human	Protein	Yes	0.0268981	0.0147777	0.0703208	0.00516359	0.00654871	0.43127	0.00280885	0.00881003	0.750171	0.00686018	0.0049519	0.165941	0.346939	No	NA	NA	NA	0.0127221	0.00618315	0.0410145	0.00152455	0.00288054	0.597167	0.00326203	0.00383588	0.396054	0.00343928	0.00215848	0.111074	0.259513	No
15471-29	Pancreatic lipase-related protein 2	LIPR2	P54317	Lipase that primarily hydrolyzes triglycerides and galactosylglycerides (PubMed:15287741, PubMed:17401110, PubMed:19451396, PubMed:21865348, PubMed:20083229, PubMed:26494624, PubMed:18702514). In neonates, may play a major role in pancreatic digestion of dietary fats such as milk fat globules enriched in long-chain triglycerides (PubMed:23732775, PubMed:19824014, PubMed:21652702). Hydrolyzes short-, medium- and long-chain fatty acyls in triglycerides without apparent positional specificity (PubMed:15287741, PubMed:17401110, PubMed:21865348, PubMed:21652702, PubMed:18702514). Can completely deacylate triacylglycerols (PubMed:21865348). When the liver matures and bile salt synthesis increases, likely functions mainly as a galactolipase and monoacylglycerol lipase. Hydrolyzes monogalactosyldiglycerols (MGDG) and digalactosyldiacylglycerols (DGDG) present in a plant-based diet, releasing long-chain polyunsaturated fatty acids (PubMed:15287741, PubMed:17401110, PubMed:20083229, PubMed:26494624, PubMed:18702514). Hydrolyzes medium- and long-chain fatty acyls in galactolipids (PubMed:20083229, PubMed:18702514). May act together with LIPF to hydrolyze partially digested triglycerides (PubMed:23732775). Hydrolyzes long-chain monoglycerides with high efficiency (PubMed:17401110, PubMed:21652702, PubMed:23732775). In cytotoxic T cells, contributes to perforin-dependent cell lysis, but is unlikely to mediate direct cytotoxicity (By similarity). Also has low phospholipase activity (PubMed:17401110, PubMed:18702514). In neurons, required for the localization of the phospholipid 1-oleoyl-2-palmitoyl-PC (OPPC) to neurite tips through acyl chain remodeling of membrane phospholipids (By similarity). The resulting OPPC-rich lipid membrane domain recruits the t-SNARE protein STX4 by selectively interacting with the STX4 transmembrane domain and this promotes surface expression of the dopamine transporter SLC6A3/DAT at neurite tips by facilitating fusion of SLC6A3-containing transport vesicles with the plasma membrane (By similarity). {ECO:0000250|UniProtKB:P17892, ECO:0000250|UniProtKB:P54318, ECO:0000269|PubMed:15287741, ECO:0000269|PubMed:17401110, ECO:0000269|PubMed:18702514, ECO:0000269|PubMed:19451396, ECO:0000269|PubMed:19824014, ECO:0000269|PubMed:20083229, ECO:0000269|PubMed:21652702, ECO:0000269|PubMed:21865348, ECO:0000269|PubMed:23732775, ECO:0000269|PubMed:26494624}.	5408	PNLIPRP2	Human	Protein	Yes	0.0105087	0.0160292	0.512882	-0.010937	0.0102694	0.288054	-0.0150664	0.0100856	0.136687	-0.00908951	0.00656458	0.166166	0.390928	No	NA	NA	NA	0.00736442	0.00670912	0.273752	-0.00674755	0.00450212	0.135391	-0.00555792	0.00440415	0.208332	-0.0037027	0.00285008	0.19389	0.186756	No
5661-15	Interleukin-18	IL-18	Q14116	Pro-inflammatory cytokine primarily involved in epithelial barrier repair, polarized T-helper 1 (Th1) cell and natural killer (NK) cell immune responses (PubMed:10653850). Upon binding to IL18R1 and IL18RAP, forms a signaling ternary complex which activates NF-kappa-B, triggering synthesis of inflammatory mediators (PubMed:14528293, PubMed:25500532). Synergizes with IL12/interleukin-12 to induce IFNG synthesis from T-helper 1 (Th1) cells and natural killer (NK) cells (PubMed:10653850). Involved in transduction of inflammation downstream of pyroptosis: its mature form is specifically released in the extracellular milieu by passing through the gasdermin-D (GSDMD) pore (PubMed:33883744). {ECO:0000269|PubMed:10653850, ECO:0000269|PubMed:14528293, ECO:0000269|PubMed:25500532, ECO:0000269|PubMed:33883744}.	3606	IL18	Human	Protein	Yes	0.00449661	0.0112786	0.690577	0.00464507	0.00666003	0.486265	0.0108147	0.00844411	0.201671	0.00656626	0.00474415	0.166335	0.831095	No	NA	NA	NA	0.0030402	0.00472724	0.520928	0.00284525	0.00292411	0.33162	0.00410284	0.00368532	0.266832	0.00327579	0.00206139	0.112034	0.963423	No
12406-119	GTP-binding protein Di-Ras3	ARHI	O95661	NA	9077	DIRAS3	Human	Protein	Yes	-0.00744147	0.00606214	0.221157	-0.000827542	0.00348484	0.812517	-0.0107868	0.00684928	0.116761	-0.00382487	0.00276424	0.166452	0.344924	No	NA	NA	NA	-0.00441469	0.00253235	0.082913	0.000326252	0.00153169	0.831526	-0.00341779	0.00299465	0.255021	-0.00134133	0.00120065	0.263923	0.208146	No
3391-10	Phosphatidylinositol 4,5-bisphosphate 3-kinase catalytic subunit gamma isoform	PK3CG	P48736	Phosphoinositide-3-kinase (PI3K) that phosphorylates PtdIns(4,5)P2 (Phosphatidylinositol 4,5-bisphosphate) to generate phosphatidylinositol 3,4,5-trisphosphate (PIP3). PIP3 plays a key role by recruiting PH domain-containing proteins to the membrane, including AKT1 and PDPK1, activating signaling cascades involved in cell growth, survival, proliferation, motility and morphology. Links G-protein coupled receptor activation to PIP3 production. Involved in immune, inflammatory and allergic responses. Modulates leukocyte chemotaxis to inflammatory sites and in response to chemoattractant agents. May control leukocyte polarization and migration by regulating the spatial accumulation of PIP3 and by regulating the organization of F-actin formation and integrin-based adhesion at the leading edge. Controls motility of dendritic cells. Together with PIK3CD is involved in natural killer (NK) cell development and migration towards the sites of inflammation. Participates in T-lymphocyte migration. Regulates T-lymphocyte proliferation, activation, and cytokine production. Together with PIK3CD participates in T-lymphocyte development. Required for B-lymphocyte development and signaling. Together with PIK3CD participates in neutrophil respiratory burst. Together with PIK3CD is involved in neutrophil chemotaxis and extravasation. Together with PIK3CB promotes platelet aggregation and thrombosis. Regulates alpha-IIb/beta-3 integrins (ITGA2B/ ITGB3) adhesive function in platelets downstream of P2Y12 through a lipid kinase activity-independent mechanism. May have also a lipid kinase activity-dependent function in platelet aggregation. Involved in endothelial progenitor cell migration. Negative regulator of cardiac contractility. Modulates cardiac contractility by anchoring protein kinase A (PKA) and PDE3B activation, reducing cAMP levels. Regulates cardiac contractility also by promoting beta-adrenergic receptor internalization by binding to GRK2 and by non-muscle tropomyosin phosphorylation. Also has serine/threonine protein kinase activity: both lipid and protein kinase activities are required for beta-adrenergic receptor endocytosis. May also have a scaffolding role in modulating cardiac contractility. Contributes to cardiac hypertrophy under pathological stress. Through simultaneous binding of PDE3B to RAPGEF3 and PIK3R6 is assembled in a signaling complex in which the PI3K gamma complex is activated by RAPGEF3 and which is involved in angiogenesis. {ECO:0000269|PubMed:11277933, ECO:0000269|PubMed:12163475, ECO:0000269|PubMed:15135396, ECO:0000269|PubMed:15294162, ECO:0000269|PubMed:16094730, ECO:0000269|PubMed:16123124, ECO:0000269|PubMed:21393242, ECO:0000269|PubMed:31554793, ECO:0000269|PubMed:33054089, ECO:0000269|PubMed:7624799}.	5294	PIK3CG	Human	Protein	Yes	0.0155672	0.00894343	0.0833848	0.00458662	0.0051488	0.374016	0.00094963	0.00551595	0.863474	0.0048002	0.00346916	0.166457	0.379385	No	NA	NA	NA	0.00608664	0.00375499	0.106705	0.00138533	0.00226517	0.541457	0.00154059	0.00240298	0.522133	0.0022061	0.00150928	0.143825	0.528353	No
7910-41	Leucine-rich repeat and fibronectin type III domain-containing protein 1	LRFN1	Q9P244	Promotes neurite outgrowth in hippocampal neurons. Involved in the regulation and maintenance of excitatory synapses. Induces the clustering of excitatory postsynaptic proteins, including DLG4, DLGAP1, GRIA1 and GRIN1 (By similarity). {ECO:0000250}.	57622	LRFN1	Human	Protein	Yes	0.00562404	0.0046435	0.227353	0.00573458	0.00315368	0.070385	-0.00224918	0.0035427	0.526186	0.00290472	0.00210073	0.16675	0.195483	No	NA	NA	NA	0.00103903	0.00195368	0.595472	0.00163396	0.00139221	0.241823	-0.00248818	0.00153679	0.106904	5.13515e-05	0.00091236	0.955115	0.117742	No
11383-41	Keratin, type II cytoskeletal 7	Keratin 7	P08729	Blocks interferon-dependent interphase and stimulates DNA synthesis in cells. Involved in the translational regulation of the human papillomavirus type 16 E7 mRNA (HPV16 E7). {ECO:0000269|PubMed:10492017, ECO:0000269|PubMed:12072504}.	3855	KRT7	Human	Protein	Yes	0.000834917	0.00773135	0.914118	0.00728437	0.00445094	0.103165	0.00163185	0.00582195	0.779524	0.0044443	0.00321562	0.166941	0.651009	No	NA	NA	NA	-0.000143341	0.00324274	0.964789	0.00280985	0.00195904	0.152926	-0.000729963	0.00253853	0.773967	0.00118478	0.00139912	0.397105	0.49047	No
7251-64	Complement C1q tumor necrosis factor-related protein 3	C1QT3	Q9BXJ4	NA	114899	C1QTNF3	Human	Protein	Yes	-0.00371865	0.00415041	0.371413	-0.00228272	0.00292135	0.435424	-0.00238742	0.00313279	0.446855	-0.00262203	0.00189963	0.167499	0.956518	No	NA	NA	NA	-0.00117392	0.00174236	0.501296	-0.000704026	0.0012849	0.584309	-0.000718099	0.00136697	0.599902	-0.000814424	0.000824713	0.323385	0.972914	No
7034-4	Fc_MOUSE	Fc_MOUSE	Q99LC4	NA			Mouse	Protein	No	-0.00166002	0.00593222	0.779915	0.00784574	0.00342152	0.0228028	-0.0023853	0.00521884	0.648094	0.00355647	0.00257725	0.167602	0.161942	No	NA	NA	NA	-0.00384168	0.00247277	0.121963	0.00168713	0.00151762	0.267499	0.00103822	0.00227558	0.648678	0.000385338	0.00112449	0.73184	0.154105	No
15627-83	RAC-alpha serine/threonine-protein kinase	PKB	P31749	AKT1 is one of 3 closely related serine/threonine-protein kinases (AKT1, AKT2 and AKT3) called the AKT kinase, and which regulate many processes including metabolism, proliferation, cell survival, growth and angiogenesis (PubMed:15526160, PubMed:11882383, PubMed:21620960, PubMed:21432781). This is mediated through serine and/or threonine phosphorylation of a range of downstream substrates (PubMed:15526160, PubMed:11882383, PubMed:21620960, PubMed:21432781). Over 100 substrate candidates have been reported so far, but for most of them, no isoform specificity has been reported (PubMed:15526160, PubMed:11882383, PubMed:21620960, PubMed:21432781). AKT is responsible of the regulation of glucose uptake by mediating insulin-induced translocation of the SLC2A4/GLUT4 glucose transporter to the cell surface (By similarity). Phosphorylation of PTPN1 at 'Ser-50' negatively modulates its phosphatase activity preventing dephosphorylation of the insulin receptor and the attenuation of insulin signaling (By similarity). Phosphorylation of TBC1D4 triggers the binding of this effector to inhibitory 14-3-3 proteins, which is required for insulin-stimulated glucose transport (PubMed:11994271). AKT regulates also the storage of glucose in the form of glycogen by phosphorylating GSK3A at 'Ser-21' and GSK3B at 'Ser-9', resulting in inhibition of its kinase activity (By similarity). Phosphorylation of GSK3 isoforms by AKT is also thought to be one mechanism by which cell proliferation is driven (By similarity). AKT regulates also cell survival via the phosphorylation of MAP3K5 (apoptosis signal-related kinase) (PubMed:11154276). Phosphorylation of 'Ser-83' decreases MAP3K5 kinase activity stimulated by oxidative stress and thereby prevents apoptosis (PubMed:11154276). AKT mediates insulin-stimulated protein synthesis by phosphorylating TSC2 at 'Ser-939' and 'Thr-1462', thereby activating the TORC1 signaling pathway, and leading to both phosphorylation of 4E-BP1 and in activation of RPS6KB1 (PubMed:12150915). Also regulates the TORC1 signaling pathway by catalyzing phosphorylation of CASTOR1 (PubMed:33594058). AKT is involved in the phosphorylation of members of the FOXO factors (Forkhead family of transcription factors), leading to binding of 14-3-3 proteins and cytoplasmic localization (PubMed:10358075). In particular, FOXO1 is phosphorylated at 'Thr-24', 'Ser-256' and 'Ser-319' (PubMed:10358075). FOXO3 and FOXO4 are phosphorylated on equivalent sites (PubMed:10358075). AKT has an important role in the regulation of NF-kappa-B-dependent gene transcription and positively regulates the activity of CREB1 (cyclic AMP (cAMP)-response element binding protein) (PubMed:9829964). The phosphorylation of CREB1 induces the binding of accessory proteins that are necessary for the transcription of pro-survival genes such as BCL2 and MCL1 (PubMed:9829964). AKT phosphorylates 'Ser-454' on ATP citrate lyase (ACLY), thereby potentially regulating ACLY activity and fatty acid synthesis (By similarity). Activates the 3B isoform of cyclic nucleotide phosphodiesterase (PDE3B) via phosphorylation of 'Ser-273', resulting in reduced cyclic AMP levels and inhibition of lipolysis (By similarity). Phosphorylates PIKFYVE on 'Ser-318', which results in increased PI(3)P-5 activity (By similarity). The Rho GTPase-activating protein DLC1 is another substrate and its phosphorylation is implicated in the regulation cell proliferation and cell growth. AKT plays a role as key modulator of the AKT-mTOR signaling pathway controlling the tempo of the process of newborn neurons integration during adult neurogenesis, including correct neuron positioning, dendritic development and synapse formation (By similarity). Signals downstream of phosphatidylinositol 3-kinase (PI(3)K) to mediate the effects of various growth factors such as platelet-derived growth factor (PDGF), epidermal growth factor (EGF), insulin and insulin-like growth factor I (IGF-I) (PubMed:12176338, PubMed:12964941). AKT mediates the antiapoptotic effects of IGF-I (By similarity). Essential for the SPATA13-mediated regulation of cell migration and adhesion assembly and disassembly (PubMed:19934221). May be involved in the regulation of the placental development (By similarity). Phosphorylates STK4/MST1 at 'Thr-120' and 'Thr-387' leading to inhibition of its: kinase activity, nuclear translocation, autophosphorylation and ability to phosphorylate FOXO3 (PubMed:17726016). Phosphorylates STK3/MST2 at 'Thr-117' and 'Thr-384' leading to inhibition of its: cleavage, kinase activity, autophosphorylation at Thr-180, binding to RASSF1 and nuclear translocation (PubMed:20086174, PubMed:20231902). Phosphorylates SRPK2 and enhances its kinase activity towards SRSF2 and ACIN1 and promotes its nuclear translocation (PubMed:19592491). Phosphorylates RAF1 at 'Ser-259' and negatively regulates its activity (PubMed:10576742). Phosphorylation of BAD stimulates its pro-apoptotic activity (PubMed:10926925). Phosphorylates KAT6A at 'Thr-369' and this phosphorylation inhibits the interaction of KAT6A with PML and negatively regulates its acetylation activity towards p53/TP53 (PubMed:23431171). Phosphorylates palladin (PALLD), modulating cytoskeletal organization and cell motility (PubMed:20471940). Phosphorylates prohibitin (PHB), playing an important role in cell metabolism and proliferation (PubMed:18507042). Phosphorylates CDKN1A, for which phosphorylation at 'Thr-145' induces its release from CDK2 and cytoplasmic relocalization (PubMed:16982699). These recent findings indicate that the AKT1 isoform has a more specific role in cell motility and proliferation (PubMed:16139227). Phosphorylates CLK2 thereby controlling cell survival to ionizing radiation (PubMed:20682768). Phosphorylates PCK1 at 'Ser-90', reducing the binding affinity of PCK1 to oxaloacetate and changing PCK1 into an atypical protein kinase activity using GTP as donor (PubMed:32322062). Also acts as an activator of TMEM175 potassium channel activity in response to growth factors: forms the lysoK(GF) complex together with TMEM175 and acts by promoting TMEM175 channel activation, independently of its protein kinase activity (PubMed:32228865). {ECO:0000250|UniProtKB:P31750, ECO:0000250|UniProtKB:P47196, ECO:0000269|PubMed:10358075, ECO:0000269|PubMed:10576742, ECO:0000269|PubMed:10926925, ECO:0000269|PubMed:11154276, ECO:0000269|PubMed:11994271, ECO:0000269|PubMed:12150915, ECO:0000269|PubMed:12176338, ECO:0000269|PubMed:12964941, ECO:0000269|PubMed:16139227, ECO:0000269|PubMed:16982699, ECO:0000269|PubMed:17726016, ECO:0000269|PubMed:18507042, ECO:0000269|PubMed:19592491, ECO:0000269|PubMed:19934221, ECO:0000269|PubMed:20086174, ECO:0000269|PubMed:20231902, ECO:0000269|PubMed:20471940, ECO:0000269|PubMed:20682768, ECO:0000269|PubMed:23431171, ECO:0000269|PubMed:32228865, ECO:0000269|PubMed:32322062, ECO:0000269|PubMed:33594058, ECO:0000269|PubMed:9829964, ECO:0000303|PubMed:11882383, ECO:0000303|PubMed:15526160, ECO:0000303|PubMed:21432781, ECO:0000303|PubMed:21620960}.	207	AKT1	Human	Protein	Yes	0.0185161	0.015546	0.235135	0.00708395	0.00670837	0.292149	0.00302145	0.00909311	0.740004	0.00703638	0.00509959	0.16765	0.690634	No	NA	NA	NA	0.0101521	0.00650279	0.12016	0.00285037	0.00294968	0.334954	0.00318407	0.00395992	0.422246	0.00380886	0.00222302	0.0866444	0.582161	No
11432-11	Polyglutamine-binding protein 1	PQBP1	O60828	Intrinsically disordered protein that acts as a scaffold, and which is involved in different processes, such as pre-mRNA splicing, transcription regulation, innate immunity and neuron development (PubMed:10198427, PubMed:10332029, PubMed:12062018, PubMed:20410308, PubMed:23512658). Interacts with splicing-related factors via the intrinsically disordered region and regulates alternative splicing of target pre-mRNA species (PubMed:10332029, PubMed:12062018, PubMed:23512658, PubMed:20410308). May suppress the ability of POU3F2 to transactivate the DRD1 gene in a POU3F2 dependent manner. Can activate transcription directly or via association with the transcription machinery (PubMed:10198427). May be involved in ATXN1 mutant-induced cell death (PubMed:12062018). The interaction with ATXN1 mutant reduces levels of phosphorylated RNA polymerase II large subunit (PubMed:12062018). Involved in the assembly of cytoplasmic stress granule, possibly by participating in the transport of neuronal RNA granules (PubMed:21933836). Also acts as an innate immune sensor of infection by retroviruses, such as HIV, by detecting the presence of reverse-transcribed DNA in the cytosol (PubMed:26046437). Directly binds retroviral reverse-transcribed DNA in the cytosol and interacts with CGAS, leading to activate the cGAS-STING signaling pathway, triggering type-I interferon production (PubMed:26046437). {ECO:0000269|PubMed:10198427, ECO:0000269|PubMed:10332029, ECO:0000269|PubMed:12062018, ECO:0000269|PubMed:20410308, ECO:0000269|PubMed:21933836, ECO:0000269|PubMed:23512658, ECO:0000269|PubMed:26046437}.		PQBP1	Human	Protein	Yes	-0.00194415	0.0044813	0.664905	7.80441e-05	0.0040073	0.98448	0.00501558	0.00248149	0.0445049	0.00263262	0.00190879	0.16783	0.3055	No	NA	NA	NA	-0.000594736	0.00187997	0.752085	-0.00162741	0.00175781	0.35557	0.00141894	0.00108797	0.193562	0.000347111	0.000830054	0.675817	0.288905	No
14005-2	Chromodomain-helicase-DNA-binding protein 7	CHD7	Q9P2D1	Probable transcription regulator. Maybe involved in the in 45S precursor rRNA production. {ECO:0000269|PubMed:22646239}.	55636	CHD7	Human	Protein	Yes	-0.00432651	0.0034309	0.208856	-0.00131544	0.00290078	0.650659	-0.00207173	0.00273551	0.449675	-0.00237305	0.0017215	0.168056	0.790868	No	NA	NA	NA	-0.0017506	0.0014394	0.225434	-0.00138822	0.00127206	0.276346	-0.000805992	0.00119309	0.500056	-0.00125838	0.000744703	0.0910709	0.873224	No
9114-84	Uromodulin-like 1	UROL1	Q5DID0	NA	89766	UMODL1	Human	Protein	Yes	0.012291	0.00659297	0.0638433	0.00101508	0.00384642	0.792106	0.00519416	0.00692013	0.453726	0.00412492	0.00299505	0.168436	0.330928	No	NA	NA	NA	0.00576033	0.00275884	0.0381497	0.000325961	0.0016907	0.847299	0.00166149	0.00301922	0.582685	0.00178216	0.00130087	0.170695	0.243812	No
19177-7	MOB kinase activator 1B	MOL1A	Q7L9L4	Activator of LATS1/2 in the Hippo signaling pathway which plays a pivotal role in organ size control and tumor suppression by restricting proliferation and promoting apoptosis. The core of this pathway is composed of a kinase cascade wherein STK3/MST2 and STK4/MST1, in complex with its regulatory protein SAV1, phosphorylates and activates LATS1/2 in complex with its regulatory protein MOB1, which in turn phosphorylates and inactivates YAP1 oncoprotein and WWTR1/TAZ. Phosphorylation of YAP1 by LATS1/2 inhibits its translocation into the nucleus to regulate cellular genes important for cell proliferation, cell death, and cell migration. Stimulates the kinase activity of STK38L. {ECO:0000269|PubMed:15067004, ECO:0000269|PubMed:19739119}.	92597	MOBKL1A	Human	Protein	Yes	0.0324609	0.0209904	0.123675	0.0117997	0.00869291	0.176067	-0.0019931	0.0108807	0.854832	0.00889319	0.00646175	0.168735	0.305218	No	NA	NA	NA	0.0181483	0.00876013	0.0396591	0.0050321	0.00382164	0.189315	0.00222556	0.00474226	0.63933	0.00539824	0.00281755	0.0553733	0.275939	No
12676-1	Protein kinase C and casein kinase substrate in neurons protein 1	PACN1	Q9BY11	Plays a role in the reorganization of the microtubule cytoskeleton via its interaction with MAPT; this decreases microtubule stability and inhibits MAPT-induced microtubule polymerization. Plays a role in cellular transport processes by recruiting DNM1, DNM2 and DNM3 to membranes. Plays a role in the reorganization of the actin cytoskeleton and in neuron morphogenesis via its interaction with COBL and WASL, and by recruiting COBL to the cell cortex. Plays a role in the regulation of neurite formation, neurite branching and the regulation of neurite length. Required for normal synaptic vesicle endocytosis; this process retrieves previously released neurotransmitters to accommodate multiple cycles of neurotransmission. Required for normal excitatory and inhibitory synaptic transmission (By similarity). Binds to membranes via its F-BAR domain and mediates membrane tubulation. {ECO:0000250, ECO:0000269|PubMed:19549836, ECO:0000269|PubMed:22573331, ECO:0000269|PubMed:23236520}.		PACSIN1	Human	Protein	Yes	0.00717648	0.0105524	0.497289	-0.0116565	0.00657288	0.0775615	-0.00576276	0.00752985	0.444923	-0.00616906	0.00448272	0.168763	0.316739	No	NA	NA	NA	0.00384805	0.00442239	0.38534	-0.00253594	0.00290466	0.383596	0.00330575	0.00327996	0.314659	0.000774774	0.0019514	0.691341	0.304601	No
10817-26	TOMM20-like protein 1	TO20L	Q6UXN7	NA	387990	TOMM20L	Human	Protein	Yes	0.000128639	0.00637458	0.983921	0.00315498	0.0042831	0.462155	0.00672257	0.0046383	0.148701	0.00388229	0.00282164	0.168853	0.6871	No	NA	NA	NA	7.04529e-05	0.00267361	0.979005	-0.000181466	0.00188481	0.923389	0.000526798	0.00203203	0.795693	0.000130139	0.0012276	0.915574	0.96757	No
8299-66	Leukocyte immunoglobulin-like receptor subfamily A member 4	LIRA4	P59901	Functions coreceptor to limit the innate immune responses to viral infections; signaling occurs via FCER1G (PubMed:16735691, PubMed:19564354). Down-regulates the production of IFNA1, IFNA2, IFNA4, IFNB1 and TNF by plasmacytoid dendritic cells that have been exposed to influenza virus or cytidine-phosphate-guanosine (CpG) dinucleotides, indicating it functions as negative regulator of TLR7 and TLR9 signaling cascades (PubMed:16735691, PubMed:19564354, PubMed:24586760). Down-regulates interferon production in response to interaction with BST2 on HIV-1 infected cells (PubMed:26172439). Activates a signaling cascade in complex with FCER1G that results in phosphorylation of Src family and Syk kinases and thereby triggers mobilization of intracellular Ca(2+) (PubMed:16735691, PubMed:19564354). Does not interfere with the differentiation of plasmacytoid dendritic cells into antigen-presenting cells (PubMed:24586760). {ECO:0000269|PubMed:16735691, ECO:0000269|PubMed:19564354, ECO:0000269|PubMed:24586760, ECO:0000269|PubMed:26172439}.	23547	LILRA4	Human	Protein	Yes	-0.0157235	0.00727652	0.0319717	-0.00824607	0.00528418	0.120094	0.00499773	0.00529008	0.345859	-0.00457459	0.00332534	0.168922	0.0472514	No	NA	NA	NA	-0.00724116	0.00304409	0.018373	-0.0024961	0.00232933	0.285093	0.00110997	0.0023102	0.631386	-0.00215496	0.00144399	0.135604	0.0902433	No
19567-1	Epidermal growth factor receptor variant III	EGFRvIII	P00533	Receptor tyrosine kinase binding ligands of the EGF family and activating several signaling cascades to convert extracellular cues into appropriate cellular responses (PubMed:2790960, PubMed:10805725, PubMed:27153536). Known ligands include EGF, TGFA/TGF-alpha, AREG, epigen/EPGN, BTC/betacellulin, epiregulin/EREG and HBEGF/heparin-binding EGF (PubMed:2790960, PubMed:7679104, PubMed:8144591, PubMed:9419975, PubMed:15611079, PubMed:12297049, PubMed:27153536, PubMed:20837704, PubMed:17909029). Ligand binding triggers receptor homo- and/or heterodimerization and autophosphorylation on key cytoplasmic residues. The phosphorylated receptor recruits adapter proteins like GRB2 which in turn activates complex downstream signaling cascades. Activates at least 4 major downstream signaling cascades including the RAS-RAF-MEK-ERK, PI3 kinase-AKT, PLCgamma-PKC and STATs modules (PubMed:27153536). May also activate the NF-kappa-B signaling cascade (PubMed:11116146). Also directly phosphorylates other proteins like RGS16, activating its GTPase activity and probably coupling the EGF receptor signaling to the G protein-coupled receptor signaling (PubMed:11602604). Also phosphorylates MUC1 and increases its interaction with SRC and CTNNB1/beta-catenin (PubMed:11483589). Positively regulates cell migration via interaction with CCDC88A/GIV which retains EGFR at the cell membrane following ligand stimulation, promoting EGFR signaling which triggers cell migration (PubMed:20462955). Plays a role in enhancing learning and memory performance (By similarity). {ECO:0000250|UniProtKB:Q01279, ECO:0000269|PubMed:10805725, ECO:0000269|PubMed:11116146, ECO:0000269|PubMed:11483589, ECO:0000269|PubMed:11602604, ECO:0000269|PubMed:12297049, ECO:0000269|PubMed:12297050, ECO:0000269|PubMed:12620237, ECO:0000269|PubMed:12873986, ECO:0000269|PubMed:15374980, ECO:0000269|PubMed:15590694, ECO:0000269|PubMed:15611079, ECO:0000269|PubMed:17115032, ECO:0000269|PubMed:17909029, ECO:0000269|PubMed:19560417, ECO:0000269|PubMed:20462955, ECO:0000269|PubMed:20837704, ECO:0000269|PubMed:21258366, ECO:0000269|PubMed:27153536, ECO:0000269|PubMed:2790960, ECO:0000269|PubMed:7679104, ECO:0000269|PubMed:8144591, ECO:0000269|PubMed:9419975}.; Isoform 2 may act as an antagonist of EGF action.; (Microbial infection) Acts as a receptor for hepatitis C virus (HCV) in hepatocytes and facilitates its cell entry. Mediates HCV entry by promoting the formation of the CD81-CLDN1 receptor complexes that are essential for HCV entry and by enhancing membrane fusion of cells expressing HCV envelope glycoproteins. {ECO:0000269|PubMed:21516087}.		EGFR	Human	Protein	Yes	-0.0218461	0.0162733	0.181069	0.00745362	0.0116964	0.52463	0.0153995	0.00773735	0.0478333	0.00824837	0.00599873	0.169125	0.117727	No	NA	NA	NA	-0.0032064	0.00685396	0.640457	0.00564684	0.00513131	0.272347	0.00256337	0.00340029	0.451757	0.00252416	0.0026193	0.335208	0.585808	No
12799-65	DnaJ homolog subfamily C member 27	DJC27	Q9NZQ0	GTPase which can activate the MEK/ERK pathway and induce cell transformation when overexpressed. May act as a nuclear scaffold for MAPK1, probably by association with MAPK1 nuclear export signal leading to enhanced ERK1/ERK2 signaling. {ECO:0000250|UniProtKB:Q8CFP6}.		DNAJC27	Human	Protein	Yes	-0.00226929	0.00568394	0.690165	-0.00650167	0.00647101	0.316142	-0.00532367	0.00533899	0.319827	-0.0045851	0.00333489	0.169167	0.872469	No	NA	NA	NA	0.00085281	0.00238414	0.720968	-0.000996517	0.00284993	0.72693	-0.00201533	0.0023293	0.387892	-0.000711905	0.00143835	0.620639	0.685973	No
5900-11	Histidine triad nucleotide-binding protein 1	HINT1	P49773	Exhibits adenosine 5'-monophosphoramidase activity, hydrolyzing purine nucleotide phosphoramidates with a single phosphate group such as adenosine 5'monophosphoramidate (AMP-NH2) to yield AMP and NH2 (PubMed:15703176, PubMed:16835243, PubMed:17337452, PubMed:17217311, PubMed:23614568, PubMed:28691797, PubMed:29787766, PubMed:31990367, PubMed:22329685). Hydrolyzes adenosine 5'monophosphomorpholidate (AMP-morpholidate) and guanosine 5'monophosphomorpholidate (GMP-morpholidate) (PubMed:15703176, PubMed:16835243). Hydrolyzes lysyl-AMP (AMP-N-epsilon-(N-alpha-acetyl lysine methyl ester)) generated by lysine tRNA ligase, as well as Met-AMP, His-AMP and Asp-AMP, lysyl-GMP (GMP-N-epsilon-(N-alpha-acetyl lysine methyl ester)) and AMP-N-alanine methyl ester (PubMed:15703176, PubMed:22329685, PubMed:17337452). Hydrolyzes 3-indolepropionic acyl-adenylate, tryptamine adenosine phosphoramidate monoester and other fluorogenic purine nucleoside tryptamine phosphoramidates in vitro (PubMed:17337452, PubMed:23614568, PubMed:29787766, PubMed:17217311, PubMed:28691797, PubMed:31990367). Can also convert adenosine 5'-O-phosphorothioate and guanosine 5'-O-phosphorothioate to the corresponding nucleoside 5'-O-phosphates with concomitant release of hydrogen sulfide (PubMed:30772266). In addition, functions as scaffolding protein that modulates transcriptional activation by the LEF1/TCF1-CTNNB1 complex and by the complex formed with MITF and CTNNB1 (PubMed:16014379, PubMed:22647378). Modulates p53/TP53 levels and p53/TP53-mediated apoptosis (PubMed:16835243). Modulates proteasomal degradation of target proteins by the SCF (SKP2-CUL1-F-box protein) E3 ubiquitin-protein ligase complex (PubMed:19112177). Also exhibits SUMO-specific isopeptidase activity, deconjugating SUMO1 from RGS17 (PubMed:31088288). Deconjugates SUMO1 from RANGAP1 (By similarity). {ECO:0000250|UniProtKB:P80912, ECO:0000269|PubMed:15703176, ECO:0000269|PubMed:16014379, ECO:0000269|PubMed:16835243, ECO:0000269|PubMed:17217311, ECO:0000269|PubMed:17337452, ECO:0000269|PubMed:19112177, ECO:0000269|PubMed:22329685, ECO:0000269|PubMed:22647378, ECO:0000269|PubMed:23614568, ECO:0000269|PubMed:28691797, ECO:0000269|PubMed:29787766, ECO:0000269|PubMed:30772266, ECO:0000269|PubMed:31088288, ECO:0000269|PubMed:31990367}.	3094	HINT1	Human	Protein	Yes	0.0115893	0.00837305	0.167963	0.000455904	0.00429512	0.915566	0.00608857	0.00472865	0.199279	0.00408433	0.00297229	0.1694	0.428121	No	NA	NA	NA	0.00624356	0.00350015	0.0760698	0.000342512	0.00188769	0.856187	0.00362672	0.00205491	0.0790054	0.00244481	0.00129199	0.0584531	0.252964	No
7753-21	Oxidoreductase HTATIP2	HTAI2	Q9BUP3	Oxidoreductase required for tumor suppression. NADPH-bound form inhibits nuclear import by competing with nuclear import substrates for binding to a subset of nuclear transport receptors. May act as a redox sensor linked to transcription through regulation of nuclear import. Isoform 1 is a metastasis suppressor with proapoptotic as well as antiangiogenic properties. Isoform 2 has an antiapoptotic effect. {ECO:0000269|PubMed:10611237, ECO:0000269|PubMed:11313954, ECO:0000269|PubMed:15282309, ECO:0000269|PubMed:9174052}.	10553	HTATIP2	Human	Protein	Yes	0.0148085	0.00520776	0.00495521	-0.00150489	0.00294332	0.609669	0.00370251	0.00360342	0.305345	0.002867	0.00208824	0.169776	0.0233074	No	NA	NA	NA	0.00509077	0.00219958	0.0217251	-0.000748566	0.00129342	0.563359	0.00125332	0.00157274	0.42639	0.000919526	0.000909571	0.312043	0.0704908	No
9561-21	Versican core protein	CSPG2	P13611	May play a role in intercellular signaling and in connecting cells with the extracellular matrix. May take part in the regulation of cell motility, growth and differentiation. Binds hyaluronic acid.	1462	VCAN	Human	Protein	Yes	-0.00547866	0.0076142	0.472706	-0.00249861	0.00381713	0.513433	-0.00299218	0.00290672	0.304454	-0.00303631	0.00221275	0.170005	0.940371	No	NA	NA	NA	-0.00347259	0.00318788	0.277411	-0.00144621	0.00167648	0.389285	-0.000347031	0.00127033	0.784977	-0.000997611	0.000964991	0.301228	0.626055	No
17812-2	Protein tyrosine phosphatase type IVA 1	TP4A1	Q93096	Protein tyrosine phosphatase which stimulates progression from G1 into S phase during mitosis. May play a role in the development and maintenance of differentiating epithelial tissues. Enhances cell proliferation, cell motility and invasive activity, and promotes cancer metastasis. {ECO:0000269|PubMed:12235145, ECO:0000269|PubMed:12782572, ECO:0000269|PubMed:14643450}.	7803	PTP4A1	Human	Protein	Yes	0.0111635	0.00697956	0.111398	0.0060218	0.00465653	0.197319	-0.00478682	0.00689569	0.488325	0.00463306	0.00337721	0.170107	0.242866	No	NA	NA	NA	0.00386927	0.00293366	0.188799	0.00195618	0.00205021	0.341075	0.000893985	0.0030095	0.766713	0.00218225	0.00146724	0.136933	0.768707	No
5204-13	Proteasome activator complex subunit 3	PSME3	P61289	Subunit of the 11S REG-gamma (also called PA28-gamma) proteasome regulator, a doughnut-shaped homoheptamer which associates with the proteasome. 11S REG-gamma activates the trypsin-like catalytic subunit of the proteasome but inhibits the chymotrypsin-like and postglutamyl-preferring (PGPH) subunits. Facilitates the MDM2-p53/TP53 interaction which promotes ubiquitination- and MDM2-dependent proteasomal degradation of p53/TP53, limiting its accumulation and resulting in inhibited apoptosis after DNA damage. May also be involved in cell cycle regulation. Mediates CCAR2 and CHEK2-dependent SIRT1 inhibition (PubMed:25361978). {ECO:0000269|PubMed:10835274, ECO:0000269|PubMed:11185562, ECO:0000269|PubMed:11432824, ECO:0000269|PubMed:15111123, ECO:0000269|PubMed:18309296, ECO:0000269|PubMed:25361978, ECO:0000269|PubMed:9325261}.	10197	PSME3	Human	Protein	Yes	0.0036131	0.00513369	0.482427	0.00482161	0.00364845	0.18771	0.00133104	0.0032355	0.6812	0.00300328	0.00218952	0.170169	0.767351	No	NA	NA	NA	0.00178362	0.00215206	0.408272	0.00349757	0.00159239	0.0291206	0.00251872	0.00140079	0.0735758	0.00272168	0.000944949	0.00397365	0.799153	No
2053-2	No protein	No Protein		NA			Human	Spuriomer	No	-0.00713284	0.0134198	0.595687	-0.00310699	0.00707252	0.660878	-0.00700429	0.00552677	0.206411	-0.00567972	0.00414218	0.170316	0.904164	No	NA	NA	NA	-0.00338895	0.00562728	0.547742	-0.000505912	0.00310969	0.870915	-0.00211673	0.00241454	0.381654	-0.00170435	0.00180623	0.345375	0.874891	No
9773-15	E3 ubiquitin-protein ligase RNF149	RN149	Q8NC42	E3 ubiquitin-protein ligase. Ubiquitinates BRAF, inducing its proteasomal degradation. {ECO:0000269|PubMed:22628551}.	284996	RNF149	Human	Protein	Yes	0.00310588	0.00630405	0.622813	0.00604165	0.00347396	0.0834308	-0.00166354	0.00529251	0.753584	0.00361372	0.00263775	0.170687	0.474927	No	NA	NA	NA	0.00216382	0.00264102	0.413647	0.00224352	0.00152991	0.143976	-0.00332626	0.002297	0.149057	0.00083974	0.00114698	0.464087	0.111769	No
7991-54	IQ domain-containing protein F1	IQCF1	Q8N6M8	Involved in sperm capacitation and acrosome reaction. {ECO:0000250|UniProtKB:Q9D9K8}.	132141	IQCF1	Human	Protein	Yes	0.00748205	0.00512497	0.145981	0.00300495	0.00397601	0.450607	0.00108732	0.00464938	0.815315	0.00355883	0.00260299	0.17156	0.641469	No	NA	NA	NA	0.00364553	0.00214523	0.0909052	0.001143	0.00174811	0.5139	-0.00166083	0.00202435	0.412887	0.000964945	0.00112612	0.391513	0.196498	No
13645-14	Pre-mRNA-splicing factor ATP-dependent RNA helicase PRP16	PRP16	Q92620	Probable ATP-binding RNA helicase (Probable). Involved in pre-mRNA splicing as component of the spliceosome (PubMed:29301961, PubMed:9524131). {ECO:0000269|PubMed:29301961, ECO:0000269|PubMed:9524131, ECO:0000305}.		DHX38	Human	Protein	Yes	0.00382599	0.00529291	0.470669	0.0026365	0.0031133	0.398012	0.00270957	0.00331035	0.413973	0.00284999	0.0020846	0.171574	0.979952	No	NA	NA	NA	0.00234023	0.00221646	0.292395	0.000995245	0.00136894	0.467999	-0.000671331	0.00144494	0.642685	0.000564005	0.000906797	0.533958	0.478939	No
18228-30	Nucleolar protein 16	NOP16	Q9Y3C1	NA	51491	NOP16	Human	Protein	Yes	0.00582839	0.0050033	0.245531	-0.00425976	0.00370018	0.250904	-0.00788809	0.00399657	0.0497008	-0.00325839	0.00238641	0.17213	0.0947227	No	NA	NA	NA	0.00302448	0.00209445	0.15039	-0.00280575	0.0016201	0.0847231	-0.0032649	0.00174419	0.0625892	-0.00154928	0.00103271	0.133558	0.0420502	No
19111-10	NEDD8-conjugating enzyme Ubc12	UBC12	P61081	Accepts the ubiquitin-like protein NEDD8 from the UBA3-NAE1 E1 complex and catalyzes its covalent attachment to other proteins. The specific interaction with the E3 ubiquitin ligase RBX1, but not RBX2, suggests that the RBX1-UBE2M complex neddylates specific target proteins, such as CUL1, CUL2, CUL3 and CUL4. Involved in cell proliferation. {ECO:0000269|PubMed:10207026, ECO:0000269|PubMed:15361859}.	9040	UBE2M	Human	Protein	Yes	-0.0140357	0.00754829	0.0645254	0.00841603	0.00509886	0.100273	-0.0113753	0.00471872	0.016768	-0.00429525	0.00314774	0.172395	0.00630978	No	NA	NA	NA	-0.00374075	0.00318319	0.241418	0.00453329	0.00223397	0.0436532	-0.00441858	0.00206326	0.0333602	-0.000934042	0.00136849	0.494901	0.00815093	No
7084-1	Draxin	DRAXI	Q8NBI3	Chemorepulsive axon guidance protein required for the development of spinal cord and forebrain commissures. Acts as a chemorepulsive guidance protein for commissural axons during development. Able to inhibit or repel neurite outgrowth from dorsal spinal cord. Inhibits the stabilization of cytosolic beta-catenin (CTNNB1) via its interaction with LRP6, thereby acting as an antagonist of Wnt signaling pathway. {ECO:0000255|HAMAP-Rule:MF_03060}.	374946	DRAXIN	Human	Protein	Yes	-0.00850601	0.00777037	0.275061	-0.00271444	0.0037554	0.470575	-0.00420463	0.00545188	0.441424	-0.0039204	0.00287346	0.172458	0.796879	No	NA	NA	NA	-0.00525989	0.00324681	0.106905	-0.000336864	0.00165239	0.838651	-0.000130033	0.00238047	0.956488	-0.00101208	0.00125237	0.419017	0.364962	No
12628-31	LanC-like protein 2	LANC2	Q9NS86	Necessary for abscisic acid (ABA) binding on the cell membrane and activation of the ABA signaling pathway in granulocytes. {ECO:0000269|PubMed:19667068}.		LANCL2	Human	Protein	Yes	0.023005	0.0136951	0.0946581	0.00318076	0.00786451	0.686284	0.00690065	0.010198	0.499346	0.00772728	0.00566909	0.172865	0.452655	No	NA	NA	NA	0.0100264	0.00574053	0.0823404	0.00147819	0.00345644	0.669321	0.00579963	0.00443369	0.192249	0.00438406	0.00246243	0.0750135	0.411721	No
12842-43	Syntaxin-10	STX10	O60499	SNARE involved in vesicular transport from the late endosomes to the trans-Golgi network. {ECO:0000269|PubMed:18195106}.		STX10	Human	Protein	Yes	0.0215708	0.0109955	0.0512646	0.000343413	0.00576805	0.952579	0.00807113	0.00792018	0.309326	0.00584867	0.00429262	0.173042	0.219346	No	NA	NA	NA	0.00837446	0.00461847	0.0713872	0.00101609	0.00253424	0.688856	0.00150169	0.00346029	0.664742	0.0023636	0.00186955	0.206136	0.360841	No
14645-253	Glutathione S-transferase A4	GSTA4	O15217	Conjugation of reduced glutathione to a wide number of exogenous and endogenous hydrophobic electrophiles. This isozyme has a high catalytic efficiency with 4-hydroxyalkenals such as 4-hydroxynonenal (4-HNE). {ECO:0000269|PubMed:10329152, ECO:0000269|PubMed:20085333}.		GSTA4	Human	Protein	Yes	-0.000824253	0.00576358	0.886435	0.00318702	0.00369559	0.389428	0.00541369	0.00393472	0.170298	0.00332441	0.00244037	0.173116	0.669834	No	NA	NA	NA	0.00221943	0.00241205	0.358677	0.000672234	0.00162642	0.679779	0.000698649	0.00172257	0.685452	0.000982106	0.00106183	0.355008	0.849369	No
7927-16	Alpha-N-acetylgalactosaminide alpha-2,6-sialyltransferase 5	SIA7E	Q9BVH7	Predominantly catalyzes the biosynthesis of ganglioside GD1alpha from GM1b in the brain, by transferring the sialyl group (N-acetyl-alpha-neuraminyl or NeuAc) from CMP-NeuAc to the GalNAc residue on the NeuAc-alpha-2,3-Gal-beta-1,3-GalNAc sequence of GM1b (PubMed:12668675). GD1alpha is a critical molecule in the communication and interaction between neuronal cells and their supportive cells, particularly in brain tissues, and functions as an adhesion molecule in the process of metastasis (By similarity). Also shows activity towards sialyl Lc4Cer (N-acetyl-alpha-neuraminosyl-(2->3)-beta-D-galactosyl-(1->3)-N-acetyl-beta-D-glucosaminyl-(1->3)-beta-D-galactosyl-(1->4)-beta-D-glucosyl-(1<->1')-N-acyl-sphing-4-enine) generating disialyl Lc4Cer, which can lead to the synthesis of disialyl Lewis a (Le(a)), suggested to be a cancer-associated antigen (PubMed:12668675). {ECO:0000250|UniProtKB:Q9QYJ1, ECO:0000269|PubMed:12668675}.	81849	ST6GALNAC5	Human	Protein	Yes	-0.00902185	0.00835798	0.281779	4.03681e-05	0.00673982	0.995227	-0.00983939	0.00711797	0.168311	-0.00575143	0.00422326	0.173246	0.542967	No	NA	NA	NA	-0.00732642	0.00347549	0.0363539	0.000962321	0.00296155	0.745541	-0.00265804	0.00311218	0.394018	-0.00257043	0.0018256	0.159133	0.1924	No
12689-56	Actin-related protein 2/3 complex subunit 1B	ARC1B	O15143	Component of the Arp2/3 complex, a multiprotein complex that mediates actin polymerization upon stimulation by nucleation-promoting factor (NPF) (PubMed:11741539, PubMed:9230079). The Arp2/3 complex mediates the formation of branched actin networks in the cytoplasm, providing the force for cell motility (PubMed:11741539, PubMed:9230079). In addition to its role in the cytoplasmic cytoskeleton, the Arp2/3 complex also promotes actin polymerization in the nucleus, thereby regulating gene transcription and repair of damaged DNA (PubMed:29925947). The Arp2/3 complex promotes homologous recombination (HR) repair in response to DNA damage by promoting nuclear actin polymerization, leading to drive motility of double-strand breaks (DSBs) (PubMed:29925947). {ECO:0000269|PubMed:11741539, ECO:0000269|PubMed:29925947, ECO:0000269|PubMed:9230079}.	10095	ARPC1B	Human	Protein	Yes	0.0346774	0.0198326	0.0820088	0.00627255	0.00753537	0.40609	0.00375934	0.00968003	0.698135	0.00774519	0.00569566	0.17388	0.358466	No	NA	NA	NA	0.0146108	0.00831751	0.0806081	0.00483665	0.00330093	0.144302	0.00291954	0.00421756	0.489541	0.00504292	0.00248108	0.0420984	0.453699	No
6543-182	Prolactin-releasing peptide	PRRP	P81277	Stimulates prolactin (PRL) release and regulates the expression of prolactin through its receptor GPR10. May stimulate lactotrophs directly to secrete PRL.	51052	PRLH	Human	Protein	Yes	0.0053413	0.00437352	0.223509	-0.000379779	0.00435023	0.930513	0.00683006	0.00519311	0.189845	0.00360359	0.00265184	0.174178	0.500993	No	NA	NA	NA	0.00283305	0.00182996	0.123269	-0.000202596	0.00191199	0.915711	0.00118435	0.00227205	0.602717	0.00133181	0.00114267	0.243805	0.516529	No
11458-30	Poly(rC)-binding protein 1	PCBP1	Q15365	Single-stranded nucleic acid binding protein that binds preferentially to oligo dC (PubMed:7607214, PubMed:7556077, PubMed:8152927, PubMed:15731341). Together with PCBP2, required for erythropoiesis, possibly by regulating mRNA splicing (By similarity). {ECO:0000250|UniProtKB:P60335, ECO:0000269|PubMed:15731341, ECO:0000269|PubMed:7556077, ECO:0000269|PubMed:7607214, ECO:0000269|PubMed:8152927}.; (Microbial infection) In case of infection by poliovirus, plays a role in initiation of viral RNA replication in concert with the viral protein 3CD. {ECO:0000269|PubMed:12414943}.	5093	PCBP1	Human	Protein	Yes	0.0104509	0.00982204	0.288682	0.00400822	0.00524975	0.44599	0.00453503	0.00657904	0.491372	0.00514012	0.00378631	0.174606	0.840589	No	NA	NA	NA	0.00551178	0.00411232	0.181763	-0.000163742	0.00231043	0.943566	0.00108173	0.0028709	0.706701	0.00115961	0.00164891	0.481897	0.484602	No
11895-21	Fc_MOUSE	Fc_MOUSE	Q99LC4	NA			Mouse	Protein	No	-0.00129605	0.0105935	0.902757	0.00404963	0.007198	0.574284	0.0136604	0.00789945	0.0851995	0.00645442	0.00475452	0.174612	0.477344	No	NA	NA	NA	-0.00404516	0.00443346	0.362717	0.00134026	0.00316465	0.672342	0.00520443	0.00345009	0.132904	0.00155601	0.00206399	0.450919	0.25678	No
19163-26	Leucine-rich repeat-containing protein 59	LRC59	Q96AG4	Required for nuclear import of FGF1, but not that of FGF2. Might regulate nuclear import of exogenous FGF1 by facilitating interaction with the nuclear import machinery and by transporting cytosolic FGF1 to, and possibly through, the nuclear pores. {ECO:0000269|PubMed:22321063}.	55379	LRRC59	Human	Protein	Yes	0.0303567	0.0178743	0.0910969	0.00360929	0.00847576	0.670649	0.00910369	0.0116855	0.436806	0.00869501	0.00640534	0.174634	0.400528	No	NA	NA	NA	0.0158669	0.00746491	0.034848	0.00156358	0.00372529	0.675105	0.00650918	0.00508302	0.201729	0.00504507	0.0027874	0.0703024	0.216756	No
6526-77	Odorant-binding protein 2a	OBP2A	Q9NY56	Involved in the regulation of systematic glucose homeostasis (By similarity). Probably binds and transports small hydrophobic volatile molecules with a higher affinity for aldehydes and large fatty acids (PubMed:12044155). {ECO:0000250|UniProtKB:Q8K1H9, ECO:0000269|PubMed:12044155}.	29991	OBP2A	Human	Protein	Yes	-0.000713961	0.00483632	0.882797	-0.00507784	0.00357885	0.157378	-0.00221111	0.00340814	0.51718	-0.00298345	0.00219836	0.174741	0.735638	No	NA	NA	NA	-0.000845651	0.00202762	0.677106	-0.00168984	0.00157608	0.284832	-0.000564076	0.00148702	0.704816	-0.00103918	0.00095431	0.276182	0.868654	No
11143-32	Noelin-3	NOE3	Q96PB7	NA	118427	OLFM3	Human	Protein	Yes	0.00724335	0.00352952	0.0415342	0.000650721	0.00214893	0.762324	0.00130287	0.00303807	0.668465	0.00213127	0.00157103	0.174906	0.266224	No	NA	NA	NA	0.0025685	0.00148506	0.0853512	0.00104551	0.000942025	0.268292	0.00101202	0.00132346	0.445305	0.00135763	0.000681799	0.0464537	0.656129	No
9535-14	Fc_MOUSE	Fc_MOUSE	Q99LC4	NA			Mouse	Protein	No	-0.000395077	0.00567975	0.944619	0.000117529	0.00317876	0.97054	-0.00894025	0.00385403	0.0212988	-0.00305396	0.00225138	0.174946	0.169716	No	NA	NA	NA	-0.00104199	0.002381	0.662159	0.00101486	0.00139543	0.46784	-0.00267059	0.00169165	0.115884	-0.000573257	0.000980867	0.558925	0.237979	No
17836-17	Protein S100-A16	S100A16	Q96FQ6	Calcium-binding protein. Binds one calcium ion per monomer (PubMed:17030513). Can promote differentiation of adipocytes (in vitro) (By similarity). Overexpression in preadipocytes increases their proliferation, enhances adipogenesis and reduces insulin-stimulated glucose uptake (By similarity). {ECO:0000250|UniProtKB:Q9D708, ECO:0000269|PubMed:17030513}.	140576	S100A16	Human	Protein	Yes	0.00844408	0.00478485	0.0792288	0.0038437	0.00294246	0.192838	-0.00238736	0.00380588	0.531143	0.00283918	0.00209328	0.174994	0.185019	No	NA	NA	NA	0.00144259	0.00202066	0.476163	0.00128686	0.0012954	0.321616	-0.0020192	0.00165526	0.223857	0.000317809	0.000910665	0.7271	0.23897	No
10024-44	4-hydroxy-2-oxoglutarate aldolase, mitochondrial	HOGA1	Q86XE5	Catalyzes the final step in the metabolic pathway of hydroxyproline. {ECO:0000269|PubMed:20797690, ECO:0000269|PubMed:21998747}.	112817	HOGA1	Human	Protein	Yes	-0.0117517	0.00944121	0.214784	0.0107498	0.00476269	0.0249983	0.00144144	0.00714837	0.840385	0.00494538	0.00365455	0.175989	0.0883339	No	NA	NA	NA	-0.00416627	0.00396446	0.294651	0.00326328	0.0021061	0.122732	0.000535496	0.00311699	0.863758	0.00134115	0.00159719	0.401082	0.242973	No
16558-2	Myocilin	MYOC	Q99972	Secreted glycoprotein regulating the activation of different signaling pathways in adjacent cells to control different processes including cell adhesion, cell-matrix adhesion, cytoskeleton organization and cell migration. Promotes substrate adhesion, spreading and formation of focal contacts. Negatively regulates cell-matrix adhesion and stress fiber assembly through Rho protein signal transduction. Modulates the organization of actin cytoskeleton by stimulating the formation of stress fibers through interactions with components of Wnt signaling pathways. Promotes cell migration through activation of PTK2 and the downstream phosphatidylinositol 3-kinase signaling. Plays a role in bone formation and promotes osteoblast differentiation in a dose-dependent manner through mitogen-activated protein kinase signaling. Mediates myelination in the peripheral nervous system through ERBB2/ERBB3 signaling. Plays a role as a regulator of muscle hypertrophy through the components of dystrophin-associated protein complex. Involved in positive regulation of mitochondrial depolarization. Plays a role in neurite outgrowth. May participate in the obstruction of fluid outflow in the trabecular meshwork. {ECO:0000250|UniProtKB:O70624, ECO:0000269|PubMed:17516541, ECO:0000269|PubMed:17984096, ECO:0000269|PubMed:18855004, ECO:0000269|PubMed:19188438, ECO:0000269|PubMed:19959812, ECO:0000269|PubMed:21656515, ECO:0000269|PubMed:23629661, ECO:0000269|PubMed:23897819}.	4653	MYOC	Human	Protein	Yes	0.00693927	0.0061752	0.262559	0.00338143	0.00367577	0.358634	0.00184564	0.00449857	0.682016	0.00349777	0.002585	0.176023	0.799925	No	NA	NA	NA	0.00249057	0.00259231	0.337911	0.000734657	0.00161795	0.650234	-0.00140055	0.00195995	0.475644	0.000362347	0.00112428	0.747231	0.463945	No
2057-6	No protein	No Protein		NA			Human	Spuriomer	No	-0.00496554	0.008675	0.567737	-0.00906843	0.00395066	0.0226643	0.00574287	0.00542039	0.290569	-0.00405351	0.00299617	0.176089	0.086778	No	NA	NA	NA	-0.00349817	0.00363266	0.336796	-0.00332491	0.00174278	0.0577356	0.00224453	0.00236467	0.343595	-0.00164146	0.00130872	0.209752	0.142638	No
10940-25	Sarcalumenin	SRCA	Q86TD4	NA	6345	SRL	Human	Protein	Yes	-0.00963512	0.00522616	0.0668108	-0.0048374	0.0054562	0.376283	0.00138903	0.00481514	0.773265	-0.0040178	0.00297044	0.176185	0.295419	No	NA	NA	NA	-0.00417892	0.00219057	0.0579558	-0.00215565	0.00239798	0.369679	0.000369236	0.00209981	0.860584	-0.00190774	0.00128132	0.136517	0.32279	No
8921-139	Polyadenylate-binding protein 2	PABP2	Q86U42	Involved in the 3'-end formation of mRNA precursors (pre-mRNA) by the addition of a poly(A) tail of 200-250 nt to the upstream cleavage product (By similarity). Stimulates poly(A) polymerase (PAPOLA) conferring processivity on the poly(A) tail elongation reaction and controls also the poly(A) tail length (By similarity). Increases the affinity of poly(A) polymerase for RNA (By similarity). Is also present at various stages of mRNA metabolism including nucleocytoplasmic trafficking and nonsense-mediated decay (NMD) of mRNA. Cooperates with SKIP to synergistically activate E-box-mediated transcription through MYOD1 and may regulate the expression of muscle-specific genes (PubMed:11371506). Binds to poly(A) and to poly(G) with high affinity (By similarity). May protect the poly(A) tail from degradation (By similarity). Subunit of the trimeric poly(A) tail exosome targeting (PAXT) complex, a complex that directs a subset of long and polyadenylated poly(A) RNAs for exosomal degradation. The RNA exosome is fundamental for the degradation of RNA in eukaryotic nuclei. Substrate targeting is facilitated by its cofactor MTREX, which links to RNA-binding protein adapters (PubMed:27871484). {ECO:0000250|UniProtKB:Q28165, ECO:0000269|PubMed:11371506, ECO:0000269|PubMed:27871484}.	8106	PABPN1	Human	Protein	Yes	0.0107772	0.0126297	0.394565	0.00365747	0.00581193	0.529813	0.00734927	0.00719797	0.308398	0.0057579	0.00425725	0.176218	0.844748	No	NA	NA	NA	0.00571558	0.00529096	0.281412	0.00149562	0.00255476	0.558871	0.00443497	0.00313153	0.158161	0.00304414	0.00185405	0.100613	0.663788	No
3004-67	Programmed cell death 1 ligand 2	PD-L2	Q9BQ51	Involved in the costimulatory signal, essential for T-cell proliferation and IFNG production in a PDCD1-independent manner. Interaction with PDCD1 inhibits T-cell proliferation by blocking cell cycle progression and cytokine production (By similarity). {ECO:0000250}.	80380	PDCD1LG2	Human	Protein	Yes	-0.005223	0.00489212	0.287054	-0.00448622	0.00309859	0.149109	0.00167775	0.00442568	0.704994	-0.00304496	0.00225308	0.176547	0.459944	No	NA	NA	NA	-0.00274458	0.00204829	0.181884	-0.00211561	0.00136089	0.121504	0.000925944	0.00192934	0.631769	-0.00147834	0.000977322	0.130371	0.340552	No
4982-54	Elafin	Elafin	P19957	Neutrophil and pancreatic elastase-specific inhibitor of skin. It may prevent elastase-mediated tissue proteolysis. Has been shown to inhibit the alpha-4-beta-2/CHRNA2-CHRNB2 nicotinic acetylcholine receptor and to produce a weak inhibition on Kv11.1/KCNH2/ERG1 and on the transient receptor potential cation channel subfamily V member 1 (TRPV1) (PubMed:29483648). {ECO:0000269|PubMed:29483648}.	5266	PI3	Human	Protein	Yes	-0.00999595	0.00799392	0.212692	0.00816443	0.00557373	0.144421	0.0116553	0.00683946	0.0898089	0.00513675	0.00380101	0.176561	0.0913105	No	NA	NA	NA	-0.00521682	0.00334513	0.120554	-7.92693e-05	0.00246183	0.974343	0.00265546	0.00299689	0.376574	-0.000502102	0.00165361	0.761402	0.209499	No
9125-23	Mannan-binding lectin serine protease 1	MASP3	P48740	Functions in the lectin pathway of complement, which performs a key role in innate immunity by recognizing pathogens through patterns of sugar moieties and neutralizing them. The lectin pathway is triggered upon binding of mannan-binding lectin (MBL) and ficolins to sugar moieties which leads to activation of the associated proteases MASP1 and MASP2. Functions as an endopeptidase and may activate MASP2 or C2 or directly activate C3 the key component of complement reaction. Isoform 2 may have an inhibitory effect on the activation of the lectin pathway of complement or may cleave IGFBP5. Also plays a role in development (PubMed:21258343). {ECO:0000269|PubMed:11485744, ECO:0000269|PubMed:21258343}.	5648	MASP1	Human	Protein	Yes	0.00836372	0.00570275	0.144153	-0.000900407	0.00440693	0.838298	0.00417542	0.00354541	0.240225	0.00335604	0.0024861	0.17704	0.415328	No	NA	NA	NA	0.00224032	0.00239992	0.351761	-0.000231756	0.00193705	0.904876	0.00054582	0.00155046	0.725157	0.000647404	0.00108077	0.549158	0.722227	No
12626-6	Sentrin-specific protease 7	SENP7	Q9BQF6	Protease that acts as a positive regulator of the cGAS-STING pathway by catalyzing desumoylation of CGAS. Desumoylation of CGAS promotes DNA-binding activity of CGAS, subsequent oligomerization and activation (By similarity). Deconjugates SUMO2 and SUMO3 from targeted proteins, but not SUMO1 (PubMed:18799455). Catalyzes the deconjugation of poly-SUMO2 and poly-SUMO3 chains (PubMed:18799455). Has very low efficiency in processing full-length SUMO proteins to their mature forms (PubMed:18799455). {ECO:0000250|UniProtKB:Q8BUH8, ECO:0000269|PubMed:18799455}.		SENP7	Human	Protein	Yes	0.00160846	0.00330442	0.626994	0.00323855	0.00227261	0.155584	0.000416788	0.00379468	0.912643	0.00226506	0.00167919	0.177371	0.79445	No	NA	NA	NA	-0.00103064	0.00138476	0.457642	0.00109693	0.00100075	0.274245	-0.00154758	0.00165126	0.349705	-5.16994e-06	0.00072802	0.994334	0.267975	No
15343-337	Kininogen, HMW, Two Chain	Kininogen, HMW, Two Chain	P01042	Kininogens are inhibitors of thiol proteases. HMW-kininogen plays an important role in blood coagulation by helping to position optimally prekallikrein and factor XI next to factor XII; HMW-kininogen inhibits the thrombin- and plasmin-induced aggregation of thrombocytes. LMW-kininogen inhibits the aggregation of thrombocytes. LMW-kininogen is in contrast to HMW-kininogen not involved in blood clotting.; [Bradykinin]: The active peptide bradykinin is a potent vasodilatator that is released from HMW-kininogen shows a variety of physiological effects: (A) influence in smooth muscle contraction, (B) induction of hypotension, (C) natriuresis and diuresis, (D) decrease in blood glucose level, (E) it is a mediator of inflammation and causes (E1) increase in vascular permeability, (E2) stimulation of nociceptors (4E3) release of other mediators of inflammation (e.g. prostaglandins), (F) it has a cardioprotective effect (directly via bradykinin action, indirectly via endothelium-derived relaxing factor action). {ECO:0000305|PubMed:4322742, ECO:0000305|PubMed:6055465}.	3827	KNG1	Human	Protein	Yes	-0.0159835	0.0101702	0.117724	0.00276817	0.012092	0.819141	-0.00893236	0.0106114	0.400857	-0.00846557	0.00627601	0.177377	0.493748	No	NA	NA	NA	-0.0048799	0.00427869	0.255524	0.00392075	0.00530861	0.46097	0.000382044	0.00463449	0.934378	-0.000802271	0.00270501	0.766782	0.413732	No
7221-56	Cytoskeleton-associated protein 4	CKAP4	Q07065	Mediates the anchoring of the endoplasmic reticulum to microtubules. {ECO:0000269|PubMed:15703217}.; High-affinity epithelial cell surface receptor for the FZD8-related low molecular weight sialoglycopeptide APF/antiproliferative factor. Mediates the APF antiproliferative signaling within cells. {ECO:0000269|PubMed:17030514, ECO:0000269|PubMed:19144824}.	10970	CKAP4	Human	Protein	Yes	0.00607519	0.00618123	0.326947	0.00307381	0.00338497	0.364845	0.00210428	0.00365594	0.565504	0.00310577	0.0023047	0.177794	0.85817	No	NA	NA	NA	-0.000381229	0.00259902	0.88354	0.00131822	0.00148789	0.376616	0.000531195	0.00159492	0.73942	0.00075321	0.00100359	0.452943	0.837738	No
17453-34	Ceruloplasmin	Ceruloplasmin	P00450	Ceruloplasmin is a blue, copper-binding (6-7 atoms per molecule) glycoprotein. It has ferroxidase activity oxidizing Fe(2+) to Fe(3+) without releasing radical oxygen species. It is involved in iron transport across the cell membrane. Provides Cu(2+) ions for the ascorbate-mediated deaminase degradation of the heparan sulfate chains of GPC1. May also play a role in fetal lung development or pulmonary antioxidant defense (By similarity). {ECO:0000250}.	1356	CP	Human	Protein	Yes	-0.00219196	0.00523507	0.675908	0.00425757	0.00362355	0.241293	0.00479987	0.00381874	0.210152	0.00316419	0.00234906	0.177978	0.516514	No	NA	NA	NA	-0.00115362	0.00219509	0.599822	0.00147827	0.00159452	0.354909	0.00103482	0.00166973	0.536079	0.000743253	0.00102087	0.466577	0.609655	No
7175-4	Protocadherin gamma-A2	PCDG2	Q9Y5H1	Potential calcium-dependent cell-adhesion protein. May be involved in the establishment and maintenance of specific neuronal connections in the brain.	56113	PCDHGA2	Human	Protein	Yes	0.00447302	0.0102082	0.66176	-0.00499985	0.0063282	0.430338	-0.0133754	0.00774852	0.0857559	-0.00594859	0.00441842	0.1782	0.370942	No	NA	NA	NA	0.000546369	0.0042835	0.89864	-0.00219507	0.00278137	0.430852	-0.00348355	0.00339369	0.305825	-0.00205636	0.00192239	0.284759	0.760127	No
7147-35	WAP four-disulfide core domain protein 8	WFDC8	Q8IUA0	NA	90199	WFDC8	Human	Protein	Yes	-0.00885929	0.00849217	0.298182	0.00334648	0.00522397	0.522458	0.0138402	0.00607295	0.0236543	0.00483159	0.00358923	0.178258	0.0871438	No	NA	NA	NA	-0.00431928	0.00355814	0.226303	-0.00041636	0.00229803	0.856394	0.00587234	0.0026497	0.0277291	0.00101368	0.00156026	0.515894	0.0498872	No
8556-5	Protein FAM134B	F134B	Q9H6L5	Endoplasmic reticulum (ER)-anchored autophagy regulator which mediates ER delivery into lysosomes through sequestration into autophagosomes (PubMed:26040720, PubMed:31930741, PubMed:34338405). Promotes membrane remodeling and ER scission via its membrane bending capacity and targets the fragments into autophagosomes via interaction with ATG8 family proteins (PubMed:26040720, PubMed:31930741, PubMed:34338405). Active under basal conditions (PubMed:34338405). Required for collagen quality control in a LIR motif-dependent manner (By similarity). Required for long-term survival of nociceptive and autonomic ganglion neurons (PubMed:19838196, PubMed:26040720). {ECO:0000250|UniProtKB:Q8VE91, ECO:0000269|PubMed:19838196, ECO:0000269|PubMed:26040720, ECO:0000269|PubMed:34338405}.; (Microbial infection) During SARS-CoV-2 infection, RETREG1-mediated reticulophagy is promoted by SARS-CoV-2 ORF3A protein (PubMed:35239449). This induces endoplasmic reticulum stress and inflammatory responses and facilitates viral infection (PubMed:35239449). {ECO:0000269|PubMed:35239449}.	54463	FAM134B	Human	Protein	Yes	-0.00615452	0.0064552	0.341601	-0.00729751	0.00639848	0.255333	-0.000579134	0.00877202	0.947423	-0.00542938	0.00403503	0.178444	0.817264	No	NA	NA	NA	-0.00316031	0.00270415	0.24401	-0.00394512	0.00280792	0.161452	-0.00338357	0.00381791	0.376485	-0.00350606	0.00173503	0.0433056	0.979303	No
7244-16	IGF-like family receptor 1	TM149	Q9H665	Probable cell membrane receptor for the IGF-like family proteins. Binds IGFL1 and IGFL3 with a higher affinity. May also bind IGFL2. {ECO:0000269|PubMed:21454693}.	79713	IGFLR1	Human	Protein	Yes	-0.00383866	0.00741464	0.605267	0.00564212	0.00439127	0.200215	0.00660047	0.00567386	0.245998	0.00423099	0.00314486	0.178507	0.481391	No	NA	NA	NA	-0.00351866	0.00310144	0.258019	0.00281779	0.0019279	0.145303	0.00141271	0.00247991	0.569504	0.00116133	0.00136639	0.395365	0.220304	No
19230-12	Glutathione S-transferase theta-1	GSTT1	P30711	Conjugation of reduced glutathione to a wide number of exogenous and endogenous hydrophobic electrophiles. Acts on 1,2-epoxy-3-(4-nitrophenoxy)propane, phenethylisothiocyanate 4-nitrobenzyl chloride and 4-nitrophenethyl bromide. Displays glutathione peroxidase activity with cumene hydroperoxide. {ECO:0000269|PubMed:16298388, ECO:0000269|PubMed:20097269}.	2952	GSTT1	Human	Protein	Yes	-0.00595654	0.00822964	0.470094	-0.0096489	0.00503662	0.0567113	0.00434658	0.00670787	0.517691	-0.00486472	0.00361763	0.178715	0.245911	No	NA	NA	NA	-0.00391611	0.00344464	0.257039	-0.00242475	0.00222625	0.277289	0.00365441	0.00291703	0.211652	-0.000965902	0.00157413	0.539474	0.159477	No
16755-195	Growth/differentiation factor 3	GDF-3	Q9NR23	Growth factor involved in early embryonic development and adipose-tissue homeostasis. During embryogenesis controls formation of anterior visceral endoderm and mesoderm and the establishment of anterior-posterior identity through a receptor complex comprising the receptor ACVR1B and the coreceptor TDGF1/Cripto (By similarity). Regulates adipose-tissue homeostasis and energy balance under nutrient overload in part by signaling through the receptor complex based on ACVR1C and TDGF1/Cripto (PubMed:21805089). {ECO:0000250|UniProtKB:Q07104, ECO:0000269|PubMed:21805089}.	9573	GDF3	Human	Protein	Yes	-0.000448392	0.00290335	0.877429	0.00421456	0.00237601	0.0774989	0.0013355	0.00248608	0.591694	0.00198756	0.00147834	0.178803	0.437963	No	NA	NA	NA	-0.000445525	0.00121736	0.714794	0.00159912	0.00104623	0.127853	-0.000236137	0.00108462	0.827859	0.000393524	0.000640392	0.538881	0.343019	No
4706-17	Protein 4.1	41	P11171	Protein 4.1 is a major structural element of the erythrocyte membrane skeleton. It plays a key role in regulating membrane physical properties of mechanical stability and deformability by stabilizing spectrin-actin interaction. Recruits DLG1 to membranes. Required for dynein-dynactin complex and NUMA1 recruitment at the mitotic cell cortex during anaphase (PubMed:23870127). {ECO:0000269|PubMed:23870127}.	2035	EPB41	Human	Protein	Yes	0.0246064	0.012794	0.0559549	0.00480448	0.00699297	0.492788	0.00162638	0.00834276	0.845621	0.00664475	0.00494311	0.17887	0.300882	No	NA	NA	NA	0.0153512	0.0053016	0.0042329	0.0025335	0.00307207	0.410453	0.00319881	0.00363145	0.379379	0.00486358	0.00214488	0.0233577	0.0954299	No
6491-59	Kallikrein-15	kallikrein 15	Q9H2R5	Protease whose physiological substrate is not yet known.	55554	KLK15	Human	Protein	Yes	0.0126715	0.00876178	0.149778	0.00115518	0.00457637	0.800954	0.00580204	0.00550639	0.293212	0.00438989	0.00326589	0.178895	0.482202	No	NA	NA	NA	0.00684865	0.00366131	0.0629621	0.00115759	0.00201016	0.565298	0.00359909	0.00239457	0.134308	0.00287033	0.00141922	0.043128	0.368015	No
3474-19	Thrombospondin-1	Thrombospondin-1	P07996	Adhesive glycoprotein that mediates cell-to-cell and cell-to-matrix interactions (PubMed:2430973, PubMed:6489349, PubMed:15014436, PubMed:18285447). Multifunctional, involved in inflammation, angiogenesis, wound healing, reactive oxygen species (ROS) signaling, nitrous oxide (NO) signaling, apoptosis, senescence, aging, cellular self-renewal, stemness, and cardiovascular and metabolic homeostasis (PubMed:14568985, PubMed:1371676, PubMed:10613822, PubMed:11134179, PubMed:24511121, PubMed:29042481, PubMed:32679764). Negatively modulates dendritic cell activation and cytokine release, as part of an autocrine feedback loop, contributing to the resolution of inflammation and immune homeostasis (PubMed:14568985). Ligand for receptor CD47 (PubMed:8550562, PubMed:19004835). Modulates nitrous oxide (NO) signaling via CD47, hence playing a role as a pressor agent, supporting blood pressure (By similarity). Plays a role in endothelial cell senescence, acting via CD47, by increasing the abundance and activation of NADPH oxidase NOX1, and so generating excess ROS (PubMed:29042481). Inhibits stem cell self-renewal, acting via CD47 signaling, probably by regulation of the stem cell transcription factors POU5F1/OCT4, SOX2, MYC/c-Myc and KLF4 (By similarity). Negatively modulates wound healing, acting via CD47 (By similarity). Ligand for receptor CD36 (PubMed:1371676, PubMed:10613822, PubMed:11134179). Involved in inducing apoptosis in podocytes in response to elevated free fatty acids, acting via CD36 (By similarity). Plays a role in suppressing angiogenesis, acting, depending on context, via CD36 or CD47 (PubMed:1371676, PubMed:10613822, PubMed:32679764, PubMed:11134179). Promotes cellular senescence in a TP53-CDKN1A-RB1 signaling-dependent manner (PubMed:29042481). Ligand for immunoglobulin-like cell surface receptor SIRPA (PubMed:24511121). Involved in ROS signaling in non-phagocytic cells, stimulating NADPH oxidase-derived ROS production, acting via interaction with SIRPA (PubMed:24511121). Plays a role in metabolic dysfunction in diet-induced obesity, perhaps acting by exacerbating adipose inflammatory activity; its effects may be mediated, at least in part, through enhanced adipocyte proliferation (By similarity). Plays a role in ER stress response, via its interaction with the activating transcription factor 6 alpha (ATF6) which produces adaptive ER stress response factors (By similarity). May be involved in age-related conditions, including metabolic dysregulation, during normal aging (PubMed:29042481, PubMed:32679764). {ECO:0000250|UniProtKB:P35441, ECO:0000269|PubMed:10613822, ECO:0000269|PubMed:11134179, ECO:0000269|PubMed:1371676, ECO:0000269|PubMed:14568985, ECO:0000269|PubMed:15014436, ECO:0000269|PubMed:18285447, ECO:0000269|PubMed:19004835, ECO:0000269|PubMed:2430973, ECO:0000269|PubMed:24511121, ECO:0000269|PubMed:29042481, ECO:0000269|PubMed:32679764, ECO:0000269|PubMed:6489349, ECO:0000269|PubMed:8550562}.	7057	THBS1	Human	Protein	Yes	0.0561176	0.0187974	0.00320887	0.00451079	0.00887272	0.611697	-0.000913888	0.0108336	0.932852	0.00866139	0.00644788	0.179177	0.0250505	No	NA	NA	NA	0.028339	0.00779946	0.000360725	0.00330395	0.00389559	0.397302	0.00133587	0.00472298	0.777569	0.00584648	0.00280426	0.0370821	0.00800774	No
15523-9	Delta-aminolevulinic acid dehydratase	HEM2	P13716	Catalyzes an early step in the biosynthesis of tetrapyrroles. Binds two molecules of 5-aminolevulinate per subunit, each at a distinct site, and catalyzes their condensation to form porphobilinogen. {ECO:0000269|PubMed:11032836, ECO:0000269|PubMed:19812033}.	210	ALAD	Human	Protein	Yes	-0.00329911	0.00836642	0.693786	-0.00744349	0.00490387	0.1305	-0.00116602	0.00591106	0.84381	-0.0046163	0.00344031	0.179652	0.70544	No	NA	NA	NA	0.00267334	0.00350505	0.446592	-0.00348472	0.0021538	0.107128	-0.00156444	0.00257542	0.544197	-0.00171857	0.00149448	0.250165	0.32529	No
12853-112	Tropomodulin-2	TMOD2	Q9NZR1	Blocks the elongation and depolymerization of the actin filaments at the pointed end. The Tmod/TM complex contributes to the formation of the short actin protofilament, which in turn defines the geometry of the membrane skeleton (By similarity). {ECO:0000250}.		TMOD2	Human	Protein	Yes	0.0069645	0.0235831	0.768077	-0.0147595	0.0123388	0.23293	-0.0148573	0.0147432	0.314717	-0.0117819	0.00878174	0.179714	0.692938	No	NA	NA	NA	0.00315069	0.00989077	0.750423	-0.00231259	0.00543871	0.671105	0.000488074	0.00644363	0.939693	-0.000502403	0.00383162	0.89568	0.873357	No
9115-78	ADAM DEC1	ADEC1	O15204	May play an important role in the control of the immune response and during pregnancy. {ECO:0000250}.	27299	ADAMDEC1	Human	Protein	Yes	-0.000142999	0.00657051	0.982659	-0.00546344	0.0035694	0.127316	-0.00176053	0.00370826	0.635444	-0.00321242	0.00239475	0.179776	0.68071	No	NA	NA	NA	0.000256564	0.00275572	0.925921	-0.000951294	0.00157594	0.546716	0.000203107	0.00161771	0.900204	-0.000296402	0.00104459	0.776602	0.857146	No
19266-35	Ras GTPase-activating protein-binding protein 1	G3BP1	Q13283	ATP- and magnesium-dependent helicase that plays an essential role in innate immunity (PubMed:30510222). Participates in the DNA-triggered cGAS/STING pathway by promoting the DNA binding and activation of CGAS. Enhances also RIGI-induced type I interferon production probably by helping RIGI at sensing pathogenic RNA (PubMed:30804210). In addition, plays an essential role in stress granule formation (PubMed:12642610, PubMed:20180778, PubMed:23279204). Unwinds preferentially partial DNA and RNA duplexes having a 17 bp annealed portion and either a hanging 3' tail or hanging tails at both 5'- and 3'-ends (PubMed:9889278). Unwinds DNA/DNA, RNA/DNA, and RNA/RNA substrates with comparable efficiency (PubMed:9889278). Acts unidirectionally by moving in the 5' to 3' direction along the bound single-stranded DNA (PubMed:9889278). Phosphorylation-dependent sequence-specific endoribonuclease in vitro (PubMed:11604510). Cleaves exclusively between cytosine and adenine and cleaves MYC mRNA preferentially at the 3'-UTR (PubMed:11604510). {ECO:0000269|PubMed:11604510, ECO:0000269|PubMed:12642610, ECO:0000269|PubMed:20180778, ECO:0000269|PubMed:23279204, ECO:0000269|PubMed:30510222, ECO:0000269|PubMed:30804210, ECO:0000269|PubMed:9889278}.	10146	G3BP1	Human	Protein	Yes	0.0169524	0.0122993	0.169744	0.00374417	0.00545364	0.493103	0.00482366	0.00757141	0.524748	0.0055845	0.00416389	0.179864	0.613165	No	NA	NA	NA	0.00940066	0.00513901	0.0689429	0.00181928	0.0023964	0.448572	0.0038469	0.00329402	0.244168	0.00337747	0.00181321	0.0625047	0.403168	No
12869-68	Probable ATP-dependent RNA helicase DDX6	DDX6	P26196	Essential for the formation of P-bodies, cytosolic membrane-less ribonucleoprotein granules involved in RNA metabolism through the coordinated storage of mRNAs encoding regulatory functions (PubMed:25995375, PubMed:27342281, PubMed:31422817). Plays a role in P-bodies to coordinate the storage of translationally inactive mRNAs in the cytoplasm and prevent their degradation (PubMed:27342281). In the process of mRNA degradation, plays a role in mRNA decapping (PubMed:16364915). Blocks autophagy in nutrient-rich conditions by repressing the expression of ATG-related genes through degradation of their transcripts (PubMed:26098573). {ECO:0000269|PubMed:16364915, ECO:0000269|PubMed:25995375, ECO:0000269|PubMed:26098573, ECO:0000269|PubMed:27342281, ECO:0000269|PubMed:31422817}.		DDX6	Human	Protein	Yes	0.0264531	0.0145739	0.0711019	0.00367184	0.00633485	0.562768	0.00456099	0.00843649	0.589327	0.00641356	0.00478491	0.180124	0.345376	No	NA	NA	NA	0.0131255	0.0060911	0.0324439	0.000921753	0.00278573	0.741052	0.00323014	0.00367445	0.380344	0.00309638	0.00208569	0.137655	0.189972	No
9607-39	Proline-rich protein 27	CD040	Q6MZM9	NA	401137	PRR27	Human	Protein	Yes	0.00146556	0.00520592	0.778622	0.00363484	0.00373967	0.332149	0.00365581	0.00383093	0.341015	0.00318954	0.00238	0.180199	0.93302	No	NA	NA	NA	-0.00101583	0.00218266	0.642176	0.00188936	0.00164223	0.251209	-0.00120723	0.00167192	0.471043	5.90947e-05	0.00103228	0.954348	0.357305	No
7073-69	Uncharacterized protein C22orf15	CV015	Q8WYQ4	NA	150248	C22orf15	Human	Protein	Yes	-0.00237049	0.00829796	0.775444	0.00688644	0.00513262	0.181095	0.00502774	0.00554708	0.365756	0.00459366	0.00343034	0.18053	0.634438	No	NA	NA	NA	-0.00348652	0.00347176	0.316549	0.0032508	0.00225444	0.150757	0.00282856	0.00241561	0.24292	0.00185125	0.0014889	0.213734	0.233059	No
2714-78	Endothelial monocyte-activating polypeptide 2	EMAP-2	Q12904	Non-catalytic component of the multisynthase complex. Stimulates the catalytic activity of cytoplasmic arginyl-tRNA synthase (PubMed:10358004). Binds tRNA. Possesses inflammatory cytokine activity (PubMed:11306575). Negatively regulates TGF-beta signaling through stabilization of SMURF2 by binding to SMURF2 and inhibiting its SMAD7-mediated degradation (By similarity). Involved in glucose homeostasis through induction of glucagon secretion at low glucose levels (By similarity). Promotes dermal fibroblast proliferation and wound repair (PubMed:16472771). Regulates KDELR1-mediated retention of HSP90B1/gp96 in the endoplasmic reticulum (By similarity). Plays a role in angiogenesis by inducing endothelial cell migration at low concentrations and endothelian cell apoptosis at high concentrations (PubMed:12237313). Induces maturation of dendritic cells and monocyte cell adhesion (PubMed:11818442). Modulates endothelial cell responses by degrading HIF-1A through interaction with PSMA7 (PubMed:19362550). {ECO:0000250|UniProtKB:P31230, ECO:0000269|PubMed:10358004, ECO:0000269|PubMed:11157763, ECO:0000269|PubMed:11306575, ECO:0000269|PubMed:11818442, ECO:0000269|PubMed:12237313, ECO:0000269|PubMed:19362550}.	9255	AIMP1	Human	Protein	Yes	0.00446517	0.00400902	0.266796	0.00396864	0.00231236	0.0875397	-0.00269927	0.00334505	0.420594	0.00229998	0.0017185	0.180777	0.218054	No	NA	NA	NA	0.00219381	0.00167939	0.193042	0.00239146	0.00101024	0.0188013	0.000481715	0.00146039	0.741833	0.00185603	0.000744678	0.0126883	0.546908	No
19114-8	Thymidine kinase 2, mitochondrial	KITM	O00142	Phosphorylates thymidine, deoxycytidine, and deoxyuridine in the mitochondrial matrix (PubMed:9989599, PubMed:11687801). In non-replicating cells, where cytosolic dNTP synthesis is down-regulated, mtDNA synthesis depends solely on TK2 and DGUOK (PubMed:9989599). Widely used as target of antiviral and chemotherapeutic agents (PubMed:9989599). {ECO:0000269|PubMed:11687801, ECO:0000269|PubMed:9989599}.	7084	TK2	Human	Protein	Yes	-0.00739068	0.00870235	0.396809	-0.00131063	0.00525674	0.803347	-0.00868608	0.00627235	0.16755	-0.00488971	0.0036561	0.181089	0.633659	No	NA	NA	NA	-0.00122386	0.00365582	0.738171	0.00140867	0.00230878	0.54241	-0.00299218	0.00273954	0.275964	-0.000571171	0.00158978	0.719387	0.461117	No
6551-94	Serpin A12	Vaspin	Q8IW75	Adipokine that modulates insulin action by specifically inhibiting its target protease KLK7 in white adipose tissues. {ECO:0000269|PubMed:16030142, ECO:0000269|PubMed:23370777, ECO:0000269|PubMed:26199422, ECO:0000269|PubMed:28668641}.	145264	SERPINA12	Human	Protein	Yes	0.0202908	0.0256833	0.4305	0.0174821	0.0236314	0.460233	0.0202053	0.025571	0.430307	0.0192237	0.0143799	0.181272	0.995694	No	NA	NA	NA	0.00969018	0.0107667	0.369265	0.0133683	0.0103599	0.198288	0.00863118	0.0111504	0.439743	0.0106812	0.0062033	0.0850966	0.946699	No
12880-1	Synaptic vesicle glycoprotein 2A	SV2A	Q7L0J3	Plays a role in the control of regulated secretion in neural and endocrine cells, enhancing selectively low-frequency neurotransmission. Positively regulates vesicle fusion by maintaining the readily releasable pool of secretory vesicles (By similarity). {ECO:0000250}.; (Microbial infection) Receptor for the C.botulinum neurotoxin type A2 (BoNT/A, botA); glycosylation is not essential but enhances the interaction (PubMed:29649119). Probably also serves as a receptor for the closely related C.botulinum neurotoxin type A1. {ECO:0000269|PubMed:29649119, ECO:0000305|PubMed:29649119}.		SV2A	Human	Protein	Yes	-0.000336228	0.00395334	0.932313	-0.0054932	0.00311696	0.0794163	-0.00100245	0.00335324	0.765268	-0.0026425	0.00197701	0.18135	0.492631	No	NA	NA	NA	0.00145977	0.00165471	0.378799	-0.00119946	0.00137732	0.384791	0.000638347	0.00146177	0.662774	0.000146723	0.000857379	0.864122	0.427824	No
6386-4	Fc_MOUSE	Fc_MOUSE	Q99LC4	NA			Mouse	Protein	No	0.00705574	0.010546	0.504288	0.00464344	0.00719541	0.519392	0.00910648	0.00877876	0.300752	0.00657168	0.00492176	0.181801	0.924366	No	NA	NA	NA	-0.000122083	0.00442843	0.978036	-0.00213064	0.00316224	0.501172	0.00135147	0.00383631	0.724973	-0.000582189	0.00213715	0.785304	0.777001	No
4535-50	ADP-ribosyl cyclase/cyclic ADP-ribose hydrolase 2	BST1	Q10588	Catalyzes both the synthesis of cyclic ADP-beta-D-ribose (cADPR) from NAD(+), and its hydrolysis to ADP-D-ribose (ADPR) (PubMed:7805847). Cyclic ADPR is known to serve as an endogenous second messenger that elicits calcium release from intracellular stores, and thus regulates the mobilization of intracellular calcium (Probable). May be involved in pre-B-cell growth (Probable). {ECO:0000269|PubMed:7805847, ECO:0000305|PubMed:11866528, ECO:0000305|PubMed:7805847, ECO:0000305|PubMed:8202488}.	683	BST1	Human	Protein	Yes	-0.00254785	0.0186343	0.891391	-0.00176012	0.012127	0.884735	-0.0178903	0.0104499	0.0883431	-0.00972209	0.00728605	0.182091	0.551487	No	NA	NA	NA	-0.00267339	0.00781348	0.732619	-0.000819144	0.00533	0.878	-0.00705245	0.00456217	0.123617	-0.0041301	0.0031682	0.192367	0.660024	No
7879-12	Cytochrome P450 3A4	Cytochrome P450 3A4	P08684	A cytochrome P450 monooxygenase involved in the metabolism of sterols, steroid hormones, retinoids and fatty acids (PubMed:10681376, PubMed:11093772, PubMed:11555828, PubMed:14559847, PubMed:12865317, PubMed:15373842, PubMed:15764715, PubMed:20702771, PubMed:19965576, PubMed:21490593, PubMed:21576599). Mechanistically, uses molecular oxygen inserting one oxygen atom into a substrate, and reducing the second into a water molecule, with two electrons provided by NADPH via cytochrome P450 reductase (NADPH--hemoprotein reductase). Catalyzes the hydroxylation of carbon-hydrogen bonds (PubMed:2732228, PubMed:14559847, PubMed:12865317, PubMed:15373842, PubMed:15764715, PubMed:21576599, PubMed:21490593). Exhibits high catalytic activity for the formation of hydroxyestrogens from estrone (E1) and 17beta-estradiol (E2), namely 2-hydroxy E1 and E2, as well as D-ring hydroxylated E1 and E2 at the C-16 position (PubMed:11555828, PubMed:14559847, PubMed:12865317). Plays a role in the metabolism of androgens, particularly in oxidative deactivation of testosterone (PubMed:2732228, PubMed:15373842, PubMed:15764715, PubMed:22773874). Metabolizes testosterone to less biologically active 2beta- and 6beta-hydroxytestosterones (PubMed:2732228, PubMed:15373842, PubMed:15764715). Contributes to the formation of hydroxycholesterols (oxysterols), particularly A-ring hydroxylated cholesterol at the C-4beta position, and side chain hydroxylated cholesterol at the C-25 position, likely contributing to cholesterol degradation and bile acid biosynthesis (PubMed:21576599). Catalyzes bisallylic hydroxylation of polyunsaturated fatty acids (PUFA) (PubMed:9435160). Catalyzes the epoxidation of double bonds of PUFA with a preference for the last double bond (PubMed:19965576). Metabolizes endocannabinoid arachidonoylethanolamide (anandamide) to 8,9-, 11,12-, and 14,15-epoxyeicosatrienoic acid ethanolamides (EpETrE-EAs), potentially modulating endocannabinoid system signaling (PubMed:20702771). Plays a role in the metabolism of retinoids. Displays high catalytic activity for oxidation of all-trans-retinol to all-trans-retinal, a rate-limiting step for the biosynthesis of all-trans-retinoic acid (atRA) (PubMed:10681376). Further metabolizes atRA toward 4-hydroxyretinoate and may play a role in hepatic atRA clearance (PubMed:11093772). Responsible for oxidative metabolism of xenobiotics. Acts as a 2-exo-monooxygenase for plant lipid 1,8-cineole (eucalyptol) (PubMed:11159812). Metabolizes the majority of the administered drugs. Catalyzes sulfoxidation of the anthelmintics albendazole and fenbendazole (PubMed:10759686). Hydroxylates antimalarial drug quinine (PubMed:8968357). Acts as a 1,4-cineole 2-exo-monooxygenase (PubMed:11695850). Also involved in vitamin D catabolism and calcium homeostasis. Catalyzes the inactivation of the active hormone calcitriol (1-alpha,25-dihydroxyvitamin D(3)) (PubMed:29461981). {ECO:0000269|PubMed:10681376, ECO:0000269|PubMed:10759686, ECO:0000269|PubMed:11093772, ECO:0000269|PubMed:11159812, ECO:0000269|PubMed:11555828, ECO:0000269|PubMed:11695850, ECO:0000269|PubMed:12865317, ECO:0000269|PubMed:14559847, ECO:0000269|PubMed:15373842, ECO:0000269|PubMed:15764715, ECO:0000269|PubMed:19965576, ECO:0000269|PubMed:20702771, ECO:0000269|PubMed:21490593, ECO:0000269|PubMed:21576599, ECO:0000269|PubMed:22773874, ECO:0000269|PubMed:2732228, ECO:0000269|PubMed:29461981, ECO:0000269|PubMed:8968357, ECO:0000269|PubMed:9435160}.	1576	CYP3A4	Human	Protein	Yes	-0.00124998	0.00329031	0.704451	0.00336012	0.00257486	0.193284	0.00592667	0.0041783	0.157517	0.00243221	0.00182428	0.182452	0.353153	No	NA	NA	NA	-0.000321705	0.00138034	0.815967	0.00143033	0.00113197	0.207739	0.00264219	0.00182148	0.148364	0.00108534	0.000788928	0.168908	0.394064	No
8772-5	Ephrin-B2	EFNB2	P52799	Cell surface transmembrane ligand for Eph receptors, a family of receptor tyrosine kinases which are crucial for migration, repulsion and adhesion during neuronal, vascular and epithelial development. Binds promiscuously Eph receptors residing on adjacent cells, leading to contact-dependent bidirectional signaling into neighboring cells. The signaling pathway downstream of the receptor is referred to as forward signaling while the signaling pathway downstream of the ephrin ligand is referred to as reverse signaling. Binds to receptor tyrosine kinase including EPHA4, EPHA3 and EPHB4. Together with EPHB4 plays a central role in heart morphogenesis and angiogenesis through regulation of cell adhesion and cell migration. EPHB4-mediated forward signaling controls cellular repulsion and segregation from EFNB2-expressing cells. May play a role in constraining the orientation of longitudinally projecting axons. {ECO:0000269|PubMed:12734395}.; (Microbial infection) Acts as a receptor for Hendra virus and Nipah virus. {ECO:0000269|PubMed:15998730, ECO:0000269|PubMed:16007075, ECO:0000269|PubMed:16477309, ECO:0000269|PubMed:17376907}.	1948	EFNB2	Human	Protein	Yes	0.00242971	0.00399085	0.543378	-0.00395943	0.00271334	0.145943	-0.0026825	0.00258605	0.300769	-0.00225872	0.00169481	0.18262	0.406595	No	NA	NA	NA	0.00109464	0.00167358	0.513865	-0.000682397	0.0011975	0.569368	0.000370866	0.00113015	0.743113	0.000111752	0.000737746	0.879599	0.65794	No
13053-6	Sodium- and chloride-dependent neutral and basic amino acid transporter B(0+)	S6A14	Q9UN76	Amino acid transporter that plays an important role in the absorption of amino acids in the intestinal tract. Mediates the uptake of a broad range of neutral and cationic amino acids (with the exception of proline) in a Na(+)/Cl(-)-dependent manner (PubMed:10446133). Transports non-alpha-amino acids such as beta-alanine with low affinity, and has a higher affinity for dipolar and cationic amino acids such as leucine and lysine (PubMed:18599538). Can also transport carnitine, butirylcarnitine and propionylcarnitine coupled to the transmembrane gradients of Na(+) and Cl(-) (PubMed:17855766). {ECO:0000250|UniProtKB:Q9JMA9, ECO:0000269|PubMed:10446133, ECO:0000269|PubMed:17855766, ECO:0000269|PubMed:18599538}.	11254	SLC6A14	Human	Protein	Yes	0.00759945	0.0062105	0.222617	0.00642917	0.00439738	0.145175	-0.0027487	0.00558461	0.623088	0.00402331	0.00301916	0.182667	0.349702	No	NA	NA	NA	0.00347365	0.00260284	0.183634	0.00240247	0.00193536	0.215816	-0.0010192	0.00243544	0.676012	0.0016844	0.00130948	0.198334	0.398013	No
17769-28	PEST proteolytic signal-containing nuclear protein	PCNP	Q8WW12	May be involved in cell cycle regulation.	57092	PCNP	Human	Protein	Yes	0.0131818	0.0150861	0.383357	0.0105857	0.00765247	0.167994	-5.00849e-05	0.00975977	0.99591	0.00744976	0.00559291	0.18286	0.636736	No	NA	NA	NA	0.00987114	0.0062992	0.118785	0.00462634	0.00336356	0.170417	0.00183381	0.00425371	0.666824	0.00449513	0.00243355	0.0647251	0.570832	No
19483-16	3-ketodihydrosphingosine reductase	KDSR	Q06136	Catalyzes the reduction of 3-ketodihydrosphingosine (KDS) to dihydrosphingosine (DHS). {ECO:0000269|PubMed:28575652}.	2531	KDSR	Human	Protein	Yes	0.00266612	0.00643639	0.679181	0.0105189	0.00486887	0.0318349	-0.00276362	0.00555472	0.619328	0.00423886	0.00318252	0.182886	0.190847	No	NA	NA	NA	0.00119421	0.00269936	0.658705	0.00217532	0.0021578	0.31452	-0.00124112	0.00242194	0.608866	0.000802893	0.00138344	0.561672	0.566145	No
9028-5	Poly(A) RNA polymerase, mitochondrial	PAPD1	Q9NVV4	Polymerase that creates the 3' poly(A) tail of mitochondrial transcripts. Can use all four nucleotides, but has higher activity with ATP and UTP (in vitro). Plays a role in replication-dependent histone mRNA degradation. May be involved in the terminal uridylation of mature histone mRNAs before their degradation is initiated. Might be responsible for the creation of some UAA stop codons which are not encoded in mtDNA. {ECO:0000269|PubMed:15547249, ECO:0000269|PubMed:15769737, ECO:0000269|PubMed:18172165, ECO:0000269|PubMed:20970105, ECO:0000269|PubMed:21292163}.	55149	MTPAP	Human	Protein	Yes	0.00734776	0.00582588	0.20879	0.0022511	0.00272426	0.409532	0.00206615	0.00508062	0.684655	0.00295572	0.00221978	0.183014	0.716808	No	NA	NA	NA	0.0018823	0.00244995	0.443271	0.000710112	0.00119828	0.554059	0.00269628	0.00220849	0.223478	0.00127422	0.000967607	0.18788	0.705449	No
13659-36	Manganese-transporting ATPase 13A1	AT131	Q9HD20	Endoplasmic reticulum translocase required to remove mitochondrial transmembrane proteins mistargeted to the endoplasmic reticulum (PubMed:32973005, PubMed:36264797). Acts as a dislocase that mediates the ATP-dependent extraction of mislocalized mitochondrial transmembrane proteins from the endoplasmic reticulum membrane (PubMed:32973005). Specifically binds mitochondrial tail-anchored transmembrane proteins: has an atypically large substrate-binding pocket that recognizes and binds moderately hydrophobic transmembranes with short hydrophilic lumenal domains (PubMed:32973005). {ECO:0000269|PubMed:32973005, ECO:0000269|PubMed:36264797}.	57130	ATP13A1	Human	Protein	Yes	-0.0114806	0.00663081	0.0850198	0.0052205	0.0110344	0.63661	-0.00509897	0.00998746	0.610202	-0.00657256	0.00493972	0.183337	0.424883	No	NA	NA	NA	-0.0017766	0.00280016	0.526549	0.00291601	0.00484829	0.548167	-0.000474247	0.00435737	0.913433	-0.000572419	0.00211882	0.787038	0.703579	No
11837-7	Tumor necrosis factor receptor superfamily member 18	GITR	Q9Y5U5	Receptor for TNFSF18. Seems to be involved in interactions between activated T-lymphocytes and endothelial cells and in the regulation of T-cell receptor-mediated cell death. Mediated NF-kappa-B activation via the TRAF2/NIK pathway.	8784	TNFRSF18	Human	Protein	Yes	0.00445866	0.00684319	0.515489	-0.00663062	0.00469954	0.159703	-0.00465808	0.00422949	0.271988	-0.00379818	0.00285675	0.183667	0.394471	No	NA	NA	NA	0.00210769	0.00286928	0.463516	-0.000643911	0.00207452	0.756562	-0.00226562	0.00184291	0.220283	-0.000864908	0.00124201	0.486192	0.435538	No
10672-75	Pulmonary surfactant-associated protein B	SP-B	P07988	Pulmonary surfactant-associated proteins promote alveolar stability by lowering the surface tension at the air-liquid interface in the peripheral air spaces. SP-B increases the collapse pressure of palmitic acid to nearly 70 millinewtons per meter.	6439	SFTPB	Human	Protein	Yes	-0.00863222	0.0101583	0.396536	-0.00477687	0.00558543	0.393362	-0.00624408	0.00956103	0.514408	-0.00579067	0.00435672	0.183803	0.944859	No	NA	NA	NA	-0.00139297	0.00426755	0.744477	-0.00328011	0.00244893	0.181839	-0.00324348	0.00416716	0.437226	-0.00290147	0.0018924	0.12522	0.925154	No
8282-15	Fc_MOUSE	Fc_MOUSE	Q99LC4	NA			Mouse	Protein	No	-0.000120004	0.00451544	0.978826	-0.00306093	0.00206719	0.140131	-0.000977691	0.00358199	0.785158	-0.00221161	0.00166436	0.183914	0.778008	No	NA	NA	NA	-0.00101309	0.00189241	0.593044	-0.000793358	0.000911555	0.385079	-0.000135365	0.0015621	0.931026	-0.000683296	0.000726911	0.347217	0.919438	No
6448-36	Semaphorin-3C	Sema E	Q99985	Binds to plexin family members and plays an important role in the regulation of developmental processes. Required for normal cardiovascular development during embryogenesis. Functions as attractant for growing axons, and thereby plays an important role in axon growth and axon guidance (By similarity). {ECO:0000250}.	10512	SEMA3C	Human	Protein	Yes	-0.000426494	0.00560961	0.939477	0.00233484	0.00303437	0.442453	0.005792	0.00402632	0.151743	0.00295593	0.00222457	0.183925	0.63711	No	NA	NA	NA	0.000134264	0.00235278	0.954553	0.000312883	0.00133531	0.814961	0.00274499	0.00175406	0.119075	0.00102382	0.000968317	0.290367	0.499258	No
19271-64	Guanine nucleotide-binding protein G(i) subunit alpha-1	GNAI1	P63096	Guanine nucleotide-binding proteins (G proteins) function as transducers downstream of G protein-coupled receptors (GPCRs) in numerous signaling cascades. The alpha chain contains the guanine nucleotide binding site and alternates between an active, GTP-bound state and an inactive, GDP-bound state. Signaling by an activated GPCR promotes GDP release and GTP binding. The alpha subunit has a low GTPase activity that converts bound GTP to GDP, thereby terminating the signal. Both GDP release and GTP hydrolysis are modulated by numerous regulatory proteins (PubMed:8774883, PubMed:18434541). Signaling is mediated via effector proteins, such as adenylate cyclase. Inhibits adenylate cyclase activity, leading to decreased intracellular cAMP levels (By similarity). The inactive GDP-bound form prevents the association of RGS14 with centrosomes and is required for the translocation of RGS14 from the cytoplasm to the plasma membrane. Required for normal cytokinesis during mitosis (PubMed:17635935). Required for cortical dynein-dynactin complex recruitment during metaphase (PubMed:22327364). {ECO:0000250|UniProtKB:P10824, ECO:0000269|PubMed:17635935, ECO:0000269|PubMed:18434541, ECO:0000269|PubMed:22327364, ECO:0000269|PubMed:8774883}.	2770	GNAI1	Human	Protein	Yes	0.00306979	0.0112664	0.785557	-0.00682876	0.00550088	0.2158	-0.00630869	0.00706478	0.372873	-0.0053786	0.00405017	0.18418	0.722836	No	NA	NA	NA	0.00359853	0.00471895	0.446675	-0.00159591	0.00242388	0.510973	0.000630949	0.0030859	0.838187	-0.000136757	0.00176742	0.938324	0.591308	No
9536-16	Epididymal secretory protein E3-alpha	EP3A	Q14507	Possible function in sperm maturation.	10876	EDDM3A	Human	Protein	Yes	-0.0101696	0.00848494	0.232214	-0.00278597	0.00534284	0.602592	-0.00482125	0.00624076	0.440645	-0.00486133	0.00366133	0.184261	0.762499	No	NA	NA	NA	-0.00218936	0.00356873	0.540298	-0.000977004	0.00234881	0.677853	-0.00163157	0.00272267	0.549637	-0.00144192	0.00159176	0.365007	0.957003	No
9190-7	CD63 antigen	CD63	P08962	Functions as cell surface receptor for TIMP1 and plays a role in the activation of cellular signaling cascades. Plays a role in the activation of ITGB1 and integrin signaling, leading to the activation of AKT, FAK/PTK2 and MAP kinases. Promotes cell survival, reorganization of the actin cytoskeleton, cell adhesion, spreading and migration, via its role in the activation of AKT and FAK/PTK2. Plays a role in VEGFA signaling via its role in regulating the internalization of KDR/VEGFR2. Plays a role in intracellular vesicular transport processes, and is required for normal trafficking of the PMEL luminal domain that is essential for the development and maturation of melanocytes. Plays a role in the adhesion of leukocytes onto endothelial cells via its role in the regulation of SELP trafficking. May play a role in mast cell degranulation in response to Ms4a2/FceRI stimulation, but not in mast cell degranulation in response to other stimuli. {ECO:0000269|PubMed:16917503, ECO:0000269|PubMed:21803846, ECO:0000269|PubMed:21962903, ECO:0000269|PubMed:23632027, ECO:0000269|PubMed:24635319}.	967	CD63	Human	Protein	Yes	0.020841	0.0120856	0.0862709	-0.00116837	0.00779058	0.880926	0.00526236	0.00500292	0.294052	0.00527347	0.0039754	0.184665	0.309912	No	NA	NA	NA	0.00834675	0.00507244	0.101535	7.14678e-06	0.00342428	0.998337	0.000120529	0.00218705	0.956102	0.001051	0.00173236	0.544057	0.309952	No
8363-18	UPF0577 protein KIAA1324-like	K132L	A8MWY0	Functions as a regulator of the BMP signaling pathway and may be involved in epidermal differentiation. {ECO:0000250|UniProtKB:Q3UZV7}.	222223	KIAA1324L	Human	Protein	Yes	-0.00217073	0.00372327	0.560581	-0.00472977	0.00447648	0.291877	-0.00282676	0.00398662	0.479058	-0.00308434	0.00232521	0.184681	0.905066	No	NA	NA	NA	-0.000271571	0.00156289	0.862239	-0.0020369	0.0019677	0.301741	-0.000967941	0.00173907	0.578392	-0.000958922	0.00100084	0.338004	0.781307	No
8653-132	DnaJ homolog subfamily C member 4	DNJC4	Q9NNZ3	NA	3338	DNAJC4	Human	Protein	Yes	0.00738416	0.00628783	0.241738	0.0013783	0.00442786	0.755888	0.00485218	0.00497573	0.330576	0.00388256	0.00292742	0.184749	0.716067	No	NA	NA	NA	0.00487419	0.0026229	0.064687	0.000111941	0.00194654	0.954194	-0.000124319	0.00217437	0.954459	0.00114652	0.00126919	0.366343	0.266616	No
2612-5	Eukaryotic translation initiation factor 5	eIF-5	P55010	Catalyzes the hydrolysis of GTP bound to the 40S ribosomal initiation complex (40S.mRNA.Met-tRNA[F].eIF-2.GTP) with the subsequent joining of a 60S ribosomal subunit resulting in the release of eIF-2 and the guanine nucleotide. The subsequent joining of a 60S ribosomal subunit results in the formation of a functional 80S initiation complex (80S.mRNA.Met-tRNA[F]).	1983	EIF5	Human	Protein	Yes	0.0229272	0.0116151	0.0498574	0.00293287	0.00795345	0.71267	0.00275817	0.00886706	0.75606	0.00699475	0.00527491	0.184826	0.305647	No	NA	NA	NA	0.0125807	0.00483552	0.0100144	0.00299308	0.00349087	0.392169	0.00206517	0.00386461	0.593633	0.00480714	0.00228346	0.0352741	0.186579	No
14051-54	Forkhead box protein C2	FOXC2	Q99958	Transcriptional activator. Might be involved in the formation of special mesenchymal tissues. {ECO:0000269|PubMed:9169153}.	2303	FOXC2	Human	Protein	Yes	-0.0045665	0.00506909	0.36882	-0.00353339	0.00280615	0.209325	0.00059901	0.00496692	0.904121	-0.00291676	0.00220089	0.185084	0.720637	No	NA	NA	NA	-0.00328689	0.00211712	0.122218	-0.00145129	0.00123392	0.24082	0.000272759	0.00216572	0.899895	-0.00148967	0.000956469	0.119358	0.500615	No
11542-11	Transmembrane protein 230	TM230	Q96A57	Involved in trafficking and recycling of synaptic vesicles. {ECO:0000269|PubMed:27270108}.		TMEM230	Human	Protein	Yes	-0.00163106	0.00526856	0.75722	-0.00384429	0.00299187	0.200193	-0.00207914	0.00472536	0.660385	-0.00301954	0.00227905	0.185201	0.911627	No	NA	NA	NA	0.000654757	0.00220977	0.767327	-0.000455496	0.00131961	0.730298	0.00045813	0.0020611	0.824312	-1.93642e-05	0.000992854	0.984439	0.879869	No
13101-60	Sclerostin	SOST	Q9BQB4	Negative regulator of bone growth that acts through inhibition of Wnt signaling and bone formation. {ECO:0000269|PubMed:15908424}.	50964	SOST	Human	Protein	Yes	-0.0004437	0.00429394	0.91781	0.00188278	0.00264885	0.477977	0.00503674	0.00327798	0.125884	0.00246018	0.00185752	0.185354	0.570441	No	NA	NA	NA	-0.00113726	0.00179909	0.528071	0.000615308	0.00116482	0.597872	0.00111136	0.00143515	0.439558	0.000419016	0.000808059	0.604077	0.603685	No
19364-163	Proliferating cell nuclear antigen	PCNA	P12004	Auxiliary protein of DNA polymerase delta and epsilon, is involved in the control of eukaryotic DNA replication by increasing the polymerase's processibility during elongation of the leading strand (PubMed:35585232). Induces a robust stimulatory effect on the 3'-5' exonuclease and 3'-phosphodiesterase, but not apurinic-apyrimidinic (AP) endonuclease, APEX2 activities. Has to be loaded onto DNA in order to be able to stimulate APEX2. Plays a key role in DNA damage response (DDR) by being conveniently positioned at the replication fork to coordinate DNA replication with DNA repair and DNA damage tolerance pathways (PubMed:24939902). Acts as a loading platform to recruit DDR proteins that allow completion of DNA replication after DNA damage and promote postreplication repair: Monoubiquitinated PCNA leads to recruitment of translesion (TLS) polymerases, while 'Lys-63'-linked polyubiquitination of PCNA is involved in error-free pathway and employs recombination mechanisms to synthesize across the lesion (PubMed:24695737). {ECO:0000269|PubMed:18719106, ECO:0000269|PubMed:19443450, ECO:0000269|PubMed:24695737, ECO:0000269|PubMed:24939902, ECO:0000269|PubMed:35585232}.	5111	PCNA	Human	Protein	Yes	0.015328	0.0131947	0.246837	-0.000244411	0.007143	0.972736	0.012166	0.00815789	0.13735	0.00659066	0.00497709	0.185437	0.40228	No	NA	NA	NA	0.00737826	0.00552777	0.183569	-0.000475891	0.00313932	0.879651	0.00633076	0.00354924	0.0758904	0.00325752	0.00216382	0.13221	0.256691	No
4459-68	Proprotein convertase subtilisin/kexin type 7	PCSK7	Q16549	Serine endoprotease that processes various proproteins by cleavage at paired basic amino acids, recognizing the RXXX[KR]R consensus motif. Likely functions in the constitutive secretory pathway.	9159	PCSK7	Human	Protein	Yes	-0.000845248	0.00600961	0.888297	0.00437325	0.00459524	0.342313	0.00675561	0.00506707	0.183872	0.00391965	0.00296182	0.185705	0.621373	No	NA	NA	NA	-0.00214452	0.00251581	0.395067	-0.000789931	0.00202319	0.696596	0.00453098	0.00219683	0.0403669	0.000667838	0.00128089	0.602097	0.0879863	No
13599-15	Rab9 effector protein with kelch motifs	RABEK	Q7Z6M1	Rab9 effector required for endosome to trans-Golgi network (TGN) transport. {ECO:0000269|PubMed:9230071}.		RABEPK	Human	Protein	Yes	-0.000407045	0.00383932	0.915679	0.00295627	0.00226593	0.193391	0.00179332	0.00228891	0.434209	0.00196362	0.00148499	0.186065	0.748745	No	NA	NA	NA	-0.000768557	0.00160935	0.63352	0.000722046	0.000998615	0.470429	-0.000745615	0.000998164	0.455892	-0.000134187	0.000646501	0.835574	0.531058	No
10624-45	Serine protease inhibitor Kazal-type 13	ISK13	Q1W4C9	May be a serine protease inhibitor (By similarity). Essential for sperm maturation and fertility. Inhibits sperm acrosome reaction, protecting sperm from premature reaction (By similarity). {ECO:0000250}.	153218	SPINK13	Human	Protein	Yes	-0.00193738	0.00614806	0.75302	-0.00106355	0.00304475	0.727198	-0.00584008	0.0036467	0.110748	-0.00288817	0.00218467	0.186162	0.59503	No	NA	NA	NA	1.56324e-05	0.00257928	0.995171	-0.000441974	0.00133826	0.741522	-0.000845199	0.00159853	0.597537	-0.000522895	0.000953453	0.583402	0.957001	No
7956-11	MICOS complex subunit MIC10	MOS1	Q5TGZ0	Component of the MICOS complex, a large protein complex of the mitochondrial inner membrane that plays crucial roles in the maintenance of crista junctions, inner membrane architecture, and formation of contact sites to the outer membrane. {ECO:0000269|PubMed:22114354}.	440574	MINOS1	Human	Protein	Yes	0.0358148	0.0174533	0.041552	-0.000335155	0.0179565	0.985126	0.00303729	0.0204385	0.882004	0.0141039	0.0106733	0.186364	0.288348	No	NA	NA	NA	0.0132216	0.00733864	0.0732033	-0.00143772	0.0078916	0.855609	-0.000348457	0.00891225	0.968848	0.00461775	0.00460212	0.31567	0.320805	No
10589-7	Retinoic acid early transcript 1L protein	RET1L	Q5VY80	Binds and activates the KLRK1/NKG2D receptor, mediating natural killer cell cytotoxicity. {ECO:0000269|PubMed:19658097, ECO:0000269|PubMed:28559451}.	154064	RAET1L	Human	Protein	Yes	-0.0255459	0.0149074	0.0882436	0.00483727	0.00856891	0.572988	-0.0163489	0.0096581	0.0919557	-0.00777898	0.00588852	0.186488	0.112167	No	NA	NA	NA	-0.0107242	0.00625233	0.0879499	0.000894613	0.00376846	0.812575	-0.00641946	0.00421655	0.129375	-0.00375982	0.00256291	0.142372	0.205556	No
7143-9	N-acetyllactosaminide beta-1,6-N-acetylglucosaminyl-transferase, isoform C	GNT2C	Q8NFS9	Branching enzyme that converts linear into branched poly-N-acetyllactosaminoglycans. Introduces the blood group I antigen during embryonic development. It is closely associated with the development and maturation of erythroid cells. {ECO:0000269|PubMed:7579796, ECO:0000269|PubMed:8449405}.; [Isoform C]: Determines the expression of the blood group I antigen in erythrocytes. {ECO:0000269|PubMed:12468428}.	2651	GCNT2	Human	Protein	Yes	-0.00260975	0.00476415	0.584486	-0.00220721	0.00264671	0.405228	-0.00336481	0.00373228	0.368313	-0.00259715	0.00196646	0.186594	0.968498	No	NA	NA	NA	-0.000940558	0.00199858	0.638463	0.000808628	0.00116384	0.48793	-0.000652964	0.00162987	0.689096	8.47609e-05	0.000855903	0.921114	0.652169	No
8088-56	Type III endosome membrane protein TEMP	CA210	Q8IVY1	May be involved in membrane trafficking between endosomes and plasma membrane.	149466	C1orf210	Human	Protein	Yes	0.00814308	0.00679193	0.232062	0.00652009	0.0070901	0.358801	0.000284758	0.00857869	0.973551	0.00562189	0.00425788	0.186719	0.763037	No	NA	NA	NA	0.00403327	0.00284435	0.157848	0.00588052	0.00309667	0.0588934	-0.001273	0.00373957	0.733879	0.00340932	0.00182759	0.0621146	0.324213	No
18261-34	Protein NATD1	NATD1	Q8N6N6	NA	256302	NATD1	Human	Protein	Yes	-0.00202799	0.00403341	0.615696	-0.00864729	0.00381428	0.0243706	0.00316624	0.00446789	0.479303	-0.00310824	0.00235507	0.186899	0.125382	No	NA	NA	NA	-0.000138813	0.00169279	0.934732	-0.00161367	0.00169264	0.341477	0.00173286	0.00194682	0.374413	-0.00016059	0.00101964	0.874853	0.431052	No
5611-56	Beta-defensin 108B	D108B	Q8NET1	Has antibacterial activity. {ECO:0000250}.	245911	DEFB108B	Human	Protein	Yes	-0.00118782	0.00413956	0.774472	-0.00175975	0.00296398	0.553322	-0.00473397	0.00344927	0.171359	-0.00260511	0.00197551	0.187269	0.748454	No	NA	NA	NA	-0.00146439	0.00173329	0.399264	-0.000342208	0.00130357	0.793173	-0.00179068	0.00150563	0.235629	-0.00108534	0.000856718	0.205207	0.743686	No
11370-20	72 kDa inositol polyphosphate 5-phosphatase	INP5E	Q9NRR6	Phosphatidylinositol (PtdIns) phosphatase that specifically hydrolyzes the 5-phosphate of phosphatidylinositol-3,4,5-trisphosphate (PtdIns(3,4,5)P3), phosphatidylinositol 4,5-bisphosphate (PtdIns(4,5)P2) and phosphatidylinositol 3,5-bisphosphate (PtdIns(3,5)P2) (PubMed:10764818) (By similarity). Specific for lipid substrates, inactive towards water soluble inositol phosphates (PubMed:10764818). Plays an essential role in the primary cilium by controlling ciliary growth and phosphoinositide 3-kinase (PI3K) signaling and stability (By similarity). {ECO:0000250|UniProtKB:Q9JII1, ECO:0000269|PubMed:10764818}.		INPP5E	Human	Protein	Yes	0.0139119	0.00600877	0.0216775	0.00219875	0.00303129	0.469018	-8.81245e-05	0.00347852	0.979812	0.00281663	0.00213604	0.187295	0.12565	No	NA	NA	NA	0.0057145	0.00252165	0.0245798	0.0018414	0.00132805	0.167004	-0.000340733	0.00151656	0.822447	0.00154834	0.000928862	0.0955298	0.114755	No
8074-32	Transmembrane protein 70, mitochondrial	TMM70	Q9BUB7	Scaffold protein that participates in the c-ring assembly of mitochondrial ATP synthase (F(1)F(0) ATP synthase or complex V) by facilitating the membrane insertion and oligomer formation of the subunit c/ATP5MC1 through its interaction (PubMed:31652072, PubMed:33753518, PubMed:33359711, PubMed:32275929). Therefore, participates in the early stage of mitochondrial ATP synthase biogenesis and also protects subunit c/ATP5MC1 against intramitochondrial proteolysis (PubMed:33359711, PubMed:18953340, PubMed:20937241, PubMed:31652072). In addition, binds the mitochondrial proton-transporting ATP synthase complexes I and may play a role in the stability of its membrane-bound subassemblies (PubMed:32275929). {ECO:0000269|PubMed:18953340, ECO:0000269|PubMed:20937241, ECO:0000269|PubMed:31652072, ECO:0000269|PubMed:32275929, ECO:0000269|PubMed:33359711, ECO:0000269|PubMed:33753518}.	54968	TMEM70	Human	Protein	Yes	0.0180594	0.013595	0.185663	0.00857266	0.00817499	0.295508	0.000862643	0.0092469	0.925761	0.00736146	0.00558416	0.187411	0.566912	No	NA	NA	NA	0.00523055	0.00571596	0.361323	0.00488875	0.00358683	0.174304	-0.000223343	0.00403199	0.955877	0.00309894	0.00242644	0.201549	0.586545	No
12392-30	ADP-ribosylation factor-like protein 1	ARL1	P40616	GTP-binding protein that recruits several effectors, such as golgins, arfaptins and Arf-GEFs to the trans-Golgi network, and modulates their functions at the Golgi complex (PubMed:9624189, PubMed:21239483, PubMed:27436755, PubMed:22679020, PubMed:27373159). Plays thereby a role in a wide range of fundamental cellular processes, including cell polarity, innate immunity, or protein secretion mediated by arfaptins, which were shown to play a role in maintaining insulin secretion from pancreatic beta cells (PubMed:22981988). {ECO:0000269|PubMed:21239483, ECO:0000269|PubMed:22679020, ECO:0000269|PubMed:22981988, ECO:0000269|PubMed:27373159, ECO:0000269|PubMed:27436755, ECO:0000269|PubMed:9624189}.	400	ARL1	Human	Protein	Yes	0.0184902	0.00904035	0.0422193	0.00587434	0.00472118	0.214749	-0.00258904	0.00535849	0.629472	0.00434715	0.00329822	0.187494	0.120776	No	NA	NA	NA	0.00970846	0.00376768	0.0107394	0.00344759	0.00206924	0.0971337	0.00109115	0.00233655	0.640981	0.00346694	0.00143273	0.0155282	0.151202	No
5602-62	Inactive ribonuclease-like protein 10	RNS10	Q5GAN6	Secreted proximal epididymal protein required for post-testicular sperm maturation and male fertility. May be involved in sperm adhesion to the egg zona pellucida. Does not have ribonuclease activity (By similarity). {ECO:0000250}.	338879	RNASE10	Human	Protein	Yes	0.00813101	0.00322921	0.0126385	0.000930562	0.00242996	0.702129	-0.000724048	0.002687	0.787833	0.00207316	0.00157376	0.187729	0.0896352	No	NA	NA	NA	0.00199867	0.0013693	0.146061	0.00100193	0.0010662	0.348407	-0.000373635	0.00117153	0.750092	0.000782172	0.000683329	0.252355	0.405537	No
9940-35	Dual specificity phosphatase 28	DUS28	Q4G0W2	Has phosphatase activity with the synthetic substrate 6,8-difluoro-4-methylumbelliferyl phosphate (in vitro) (PubMed:24531476, PubMed:29121083). Has almost no detectable activity with phosphotyrosine, even less activity with phosphothreonine and displays complete lack of activity with phosphoserine (PubMed:29121083). The poor activity with phosphotyrosine may be due to steric hindrance by bulky amino acid sidechains that obstruct access to the active site (PubMed:29121083). {ECO:0000269|PubMed:24531476, ECO:0000269|PubMed:29121083}.	285193	DUSP28	Human	Protein	Yes	0.0193698	0.020256	0.340173	0.0147356	0.00931149	0.114988	-0.00482921	0.0126651	0.703358	0.00925785	0.00703511	0.188191	0.400029	No	NA	NA	NA	0.0135493	0.00845882	0.110879	0.00408251	0.00410677	0.321285	-0.00161384	0.00552314	0.77042	0.00356929	0.00307076	0.245094	0.318493	No
9468-8	Vesicular integral-membrane protein VIP36	Lectin, mannose-binding 2	Q12907	Plays a role as an intracellular lectin in the early secretory pathway. Interacts with N-acetyl-D-galactosamine and high-mannose type glycans and may also bind to O-linked glycans. Involved in the transport and sorting of glycoproteins carrying high mannose-type glycans (By similarity). {ECO:0000250}.	10960	LMAN2	Human	Protein	Yes	0.000715405	0.00385107	0.852827	-0.00341213	0.00247939	0.170179	-0.00217569	0.00277411	0.433741	-0.00219289	0.00166657	0.188237	0.666253	No	NA	NA	NA	0.00099611	0.00161372	0.5378	-0.000526879	0.0010939	0.630538	-0.000559572	0.00121073	0.644424	-0.000231099	0.000725115	0.749949	0.695916	No
13525-17	Potassium voltage-gated channel subfamily G member 4	KCNG4	Q8TDN1	Potassium channel subunit that does not form functional channels by itself. Can form functional heterotetrameric channels with KCNB1; modulates the delayed rectifier voltage-gated potassium channel activation and deactivation rates of KCNB1 (PubMed:19074135). {ECO:0000269|PubMed:19074135}.		KCNG4	Human	Protein	Yes	-0.00530997	0.00476432	0.266475	-0.00103629	0.00308471	0.737237	-0.00354213	0.00350422	0.313244	-0.00273782	0.0020825	0.188618	0.7231	No	NA	NA	NA	-0.00202793	0.00199936	0.311748	-0.000701321	0.0013553	0.605358	-0.00350823	0.0015127	0.0213281	-0.00196678	0.000901089	0.0290599	0.384596	No
19353-25	Osteopetrosis-associated transmembrane protein 1	OSTM1	Q86WC4	Required for osteoclast and melanocyte maturation and function. {ECO:0000250, ECO:0000269|PubMed:21527911}.	28962	OSTM1	Human	Protein	Yes	-0.00487526	0.00362511	0.180291	-0.00352298	0.00339648	0.300776	0.0017913	0.00477041	0.707659	-0.00289111	0.00219941	0.18868	0.522664	No	NA	NA	NA	-0.00169002	0.00152275	0.268483	-0.00202743	0.00149017	0.175071	0.00296231	0.00207085	0.154039	-0.000853162	0.000947122	0.367698	0.11546	No
18881-7	CD97 antigen	CD97	P48960	Receptor potentially involved in both adhesion and signaling processes early after leukocyte activation. Plays an essential role in leukocyte migration. {ECO:0000250|UniProtKB:Q9Z0M6}.	976	CD97	Human	Protein	Yes	-0.00179297	0.00671333	0.789703	-0.00395772	0.00403227	0.327433	-0.00457127	0.00510036	0.371118	-0.00375756	0.00286143	0.189123	0.944804	No	NA	NA	NA	-0.00143475	0.00281427	0.610781	-0.0020206	0.00177088	0.25512	-0.00222825	0.00222287	0.317274	-0.00197127	0.00124272	0.112683	0.975073	No
3874-8	Ubiquitin-conjugating enzyme E2 L3	UB2L3	P68036	Ubiquitin-conjugating enzyme E2 that specifically acts with HECT-type and RBR family E3 ubiquitin-protein ligases. Does not function with most RING-containing E3 ubiquitin-protein ligases because it lacks intrinsic E3-independent reactivity with lysine: in contrast, it has activity with the RBR family E3 enzymes, such as PRKN and ARIH1, that function like RING-HECT hybrids. Accepts ubiquitin from the E1 complex and catalyzes its covalent attachment to other proteins. In vitro catalyzes 'Lys-11'-linked polyubiquitination. Involved in the selective degradation of short-lived and abnormal proteins. Down-regulated during the S-phase it is involved in progression through the cell cycle. Regulates nuclear hormone receptors transcriptional activity. May play a role in myelopoiesis. {ECO:0000269|PubMed:10888878, ECO:0000269|PubMed:15367689, ECO:0000269|PubMed:17003263, ECO:0000269|PubMed:18946090, ECO:0000269|PubMed:19340006, ECO:0000269|PubMed:20061386, ECO:0000269|PubMed:21532592}.	7332	UBE2L3	Human	Protein	Yes	0.0172968	0.0114965	0.134122	0.00330974	0.00567122	0.560094	0.00441395	0.00754711	0.559262	0.00553717	0.0042177	0.189237	0.542612	No	NA	NA	NA	0.00913954	0.00480474	0.0586747	0.000752339	0.00249404	0.763204	0.00295699	0.00328719	0.369372	0.00266497	0.00183609	0.146659	0.299413	No
17756-69	Deoxycytidylate deaminase	DCTD	P32321	Supplies the nucleotide substrate for thymidylate synthetase.	1635	DCTD	Human	Protein	Yes	0.0219054	0.0202599	0.280983	0.00893157	0.0100264	0.374021	0.00595364	0.0129753	0.646811	0.00969124	0.00738749	0.189572	0.797648	No	NA	NA	NA	0.0129914	0.00847089	0.126796	0.00223743	0.00441222	0.612601	0.00474393	0.0056511	0.402143	0.00460096	0.00321717	0.152681	0.530283	No
8055-33	Integral membrane protein DGCR2/IDD	IDD	P98153	Putative adhesion receptor, that could be involved in cell-cell or cell-matrix interactions required for normal cell differentiation and migration.	9993	DGCR2	Human	Protein	Yes	0.00745617	0.00558826	0.183734	0.00378282	0.00287962	0.190351	-0.00334661	0.00520036	0.520567	0.00301276	0.00229661	0.189578	0.333011	No	NA	NA	NA	0.000960618	0.00235384	0.68366	0.00152712	0.00126643	0.229192	-0.00187869	0.00226607	0.407999	0.000760651	0.00100064	0.447155	0.421035	No
6990-44	Stromal cell-derived factor 2-like protein 1	SDF2L	Q9HCN8	NA	23753	SDF2L1	Human	Protein	Yes	0.0188374	0.007172	0.00933759	-0.00112933	0.00514611	0.826503	0.0020953	0.00635129	0.741796	0.00457991	0.00349232	0.189715	0.0693994	No	NA	NA	NA	0.00925578	0.00298744	0.00224538	0.000473048	0.00226183	0.834532	0.00123999	0.00276876	0.654716	0.00294844	0.00151106	0.0510286	0.0488977	No
11275-94	Low-density lipoprotein receptor-related protein 1B	LRP1B	Q9NZR2	Potential cell surface proteins that bind and internalize ligands in the process of receptor-mediated endocytosis.	53353	LRP1B	Human	Protein	Yes	0.0172702	0.00850826	0.0437841	0.00080884	0.00392251	0.836824	0.0039382	0.00492299	0.424621	0.00377812	0.00288592	0.190482	0.213446	No	NA	NA	NA	0.00779636	0.00356231	0.0298604	0.00125846	0.00172207	0.465698	0.00380678	0.00213398	0.0758583	0.00294944	0.00125431	0.018701	0.225722	No
6434-18	Retina-specific copper amine oxidase	Amine oxidase	O75106	Has a monoamine oxidase activity with substrate specificity for 2-phenylethylamine and tryptamine. May play a role in adipogenesis. May be a critical modulator of signal transmission in retina. {ECO:0000269|PubMed:17400359, ECO:0000269|PubMed:19588076}.	314	AOC2	Human	Protein	Yes	0.00248043	0.0112113	0.825143	-0.00769369	0.00681217	0.259975	-0.00759808	0.00734373	0.302007	-0.00597212	0.0045621	0.19051	0.711307	No	NA	NA	NA	-0.00167603	0.00470123	0.721859	-0.00432536	0.00298847	0.149242	-0.00218664	0.00320661	0.49603	-0.00303692	0.00198236	0.125529	0.84367	No
5858-6	14-3-3 protein zeta/delta	14-3-3 protein zeta/delta	P63104	Adapter protein implicated in the regulation of a large spectrum of both general and specialized signaling pathways (PubMed:14578935, PubMed:15071501, PubMed:15644438, PubMed:16376338, PubMed:16959763, PubMed:31024343, PubMed:9360956). Binds to a large number of partners, usually by recognition of a phosphoserine or phosphothreonine motif (PubMed:35662396). Binding generally results in the modulation of the activity of the binding partner (PubMed:35662396). Promotes cytosolic retention and inactivation of TFEB transcription factor by binding to phosphorylated TFEB (PubMed:35662396). Induces ARHGEF7 activity on RAC1 as well as lamellipodia and membrane ruffle formation (PubMed:16959763). In neurons, regulates spine maturation through the modulation of ARHGEF7 activity (By similarity). {ECO:0000250|UniProtKB:O55043, ECO:0000269|PubMed:14578935, ECO:0000269|PubMed:15071501, ECO:0000269|PubMed:15644438, ECO:0000269|PubMed:16376338, ECO:0000269|PubMed:16959763, ECO:0000269|PubMed:31024343, ECO:0000269|PubMed:35662396, ECO:0000269|PubMed:9360956}.	7534	YWHAZ	Human	Protein	Yes	0.0169248	0.0111875	0.132	0.00418603	0.00438446	0.34077	0.00133679	0.00573427	0.815889	0.00435335	0.00332556	0.190514	0.4628	No	NA	NA	NA	0.00913968	0.0046734	0.0519844	0.00114718	0.00192952	0.552769	0.00120092	0.00249929	0.631359	0.00193658	0.00145176	0.182218	0.268525	No
6912-6	Calcium uptake protein 3, mitochondrial	EFHA2	Q86XE3	May play a role in mitochondrial calcium uptake. {ECO:0000250}.	286097	EFHA2	Human	Protein	Yes	0.00114677	0.00724051	0.874325	0.00301646	0.00412034	0.464904	0.0121606	0.00774204	0.117723	0.00425133	0.00325024	0.190871	0.517537	No	NA	NA	NA	0.00169985	0.00303447	0.576024	0.00214675	0.00180733	0.23621	0.00510098	0.00337722	0.132414	0.00256569	0.0014108	0.0689725	0.705145	No
13565-2	Retinoblastoma-like protein 2	p130	Q08999	Key regulator of entry into cell division. Directly involved in heterochromatin formation by maintaining overall chromatin structure and, in particular, that of constitutive heterochromatin by stabilizing histone methylation. Recruits and targets histone methyltransferases KMT5B and KMT5C, leading to epigenetic transcriptional repression. Controls histone H4 'Lys-20' trimethylation. Probably acts as a transcription repressor by recruiting chromatin-modifying enzymes to promoters. Potent inhibitor of E2F-mediated trans-activation, associates preferentially with E2F5. Binds to cyclins A and E. Binds to and may be involved in the transforming capacity of the adenovirus E1A protein. May act as a tumor suppressor.	5934	RBL2	Human	Protein	Yes	-0.00393904	0.0064528	0.542308	0.00411366	0.00527267	0.436132	0.0105424	0.00553243	0.0580478	0.00429325	0.00328518	0.191263	0.234029	No	NA	NA	NA	-0.00298686	0.00270032	0.270092	0.000604347	0.00232032	0.794757	0.00460331	0.00241225	0.0576899	0.00099795	0.00142172	0.482722	0.108596	No
5676-54	Agouti-signaling protein	ASIP	P42127	Involved in the regulation of melanogenesis. The binding of ASP to MC1R precludes alpha-MSH initiated signaling and thus blocks production of cAMP, leading to a down-regulation of eumelanogenesis (brown/black pigment) and thus increasing synthesis of pheomelanin (yellow/red pigment). In higher primates, agouti may affect the quality of hair pigmentation rather than its pattern of deposition. Could well play a role in neuroendocrine aspects of melanocortin action. May have some functional role in regulating the lipid metabolism with adipocytes.	434	ASIP	Human	Protein	Yes	-0.00405145	0.00442075	0.360598	-0.00341828	0.00242786	0.16058	0.00330577	0.0051673	0.523021	-0.00256867	0.00196772	0.191754	0.465942	No	NA	NA	NA	-0.00166262	0.00185431	0.371068	-0.000673777	0.00107097	0.529929	0.00139846	0.00225323	0.535492	-0.000585093	0.000857606	0.495087	0.571358	No
3452-17	Tyrosine-protein kinase Lck	LCK	P06239	Non-receptor tyrosine-protein kinase that plays an essential role in the selection and maturation of developing T-cells in the thymus and in the function of mature T-cells. Plays a key role in T-cell antigen receptor (TCR)-linked signal transduction pathways. Constitutively associated with the cytoplasmic portions of the CD4 and CD8 surface receptors. Association of the TCR with a peptide antigen-bound MHC complex facilitates the interaction of CD4 and CD8 with MHC class II and class I molecules, respectively, thereby recruiting the associated LCK protein to the vicinity of the TCR/CD3 complex. LCK then phosphorylates tyrosine residues within the immunoreceptor tyrosine-based activation motifs (ITAM) of the cytoplasmic tails of the TCR-gamma chains and CD3 subunits, initiating the TCR/CD3 signaling pathway. Once stimulated, the TCR recruits the tyrosine kinase ZAP70, that becomes phosphorylated and activated by LCK. Following this, a large number of signaling molecules are recruited, ultimately leading to lymphokine production. LCK also contributes to signaling by other receptor molecules. Associates directly with the cytoplasmic tail of CD2, which leads to hyperphosphorylation and activation of LCK. Also plays a role in the IL2 receptor-linked signaling pathway that controls the T-cell proliferative response. Binding of IL2 to its receptor results in increased activity of LCK. Is expressed at all stages of thymocyte development and is required for the regulation of maturation events that are governed by both pre-TCR and mature alpha beta TCR. Phosphorylates other substrates including RUNX3, PTK2B/PYK2, the microtubule-associated protein MAPT, RHOH or TYROBP. Interacts with FYB2 (PubMed:27335501). {ECO:0000269|PubMed:16339550, ECO:0000269|PubMed:16709819, ECO:0000269|PubMed:20028775, ECO:0000269|PubMed:20100835, ECO:0000269|PubMed:20851766, ECO:0000269|PubMed:21269457, ECO:0000269|PubMed:22080863, ECO:0000269|PubMed:27335501}.	3932	LCK	Human	Protein	Yes	0.00920041	0.00569496	0.107872	-0.00258969	0.00370951	0.485849	0.00488803	0.0031447	0.121573	0.00288215	0.00221065	0.192316	0.148554	No	NA	NA	NA	0.00285874	0.00239603	0.234327	-0.000198431	0.00163217	0.903348	0.0019092	0.00137271	0.165724	0.00132993	0.000962137	0.166891	0.481418	No
12425-104	ADP-ribosylation factor 6	ARF6	P62330	GTP-binding protein involved in protein trafficking that regulates endocytic recycling and cytoskeleton remodeling (PubMed:11266366, PubMed:21170023, PubMed:16737952, PubMed:7589240, PubMed:18400762, PubMed:32103017). Required for normal completion of mitotic cytokinesis (By similarity). Plays a role in the reorganization of the actin cytoskeleton and the formation of stress fibers (By similarity). Involved in the regulation of dendritic spine development, contributing to the regulation of dendritic branching and filopodia extension (PubMed:14978216). Plays an important role in membrane trafficking, during junctional remodeling and epithelial polarization. Regulates surface levels of adherens junction proteins such as CDH1 (By similarity). Required for NTRK1 sorting to the recycling pathway from early endosomes (By similarity). {ECO:0000250|UniProtKB:P62331, ECO:0000250|UniProtKB:P62332, ECO:0000269|PubMed:11266366, ECO:0000269|PubMed:14978216, ECO:0000269|PubMed:16099990, ECO:0000269|PubMed:16737952, ECO:0000269|PubMed:18400762, ECO:0000269|PubMed:21170023, ECO:0000269|PubMed:32103017, ECO:0000269|PubMed:7589240}.; (Microbial infection) Functions as an allosteric activator of the cholera toxin catalytic subunit, an ADP-ribosyltransferase. {ECO:0000269|PubMed:16099990}.	382	ARF6	Human	Protein	Yes	-0.00418813	0.00589996	0.478672	-0.000900509	0.00280895	0.748832	-0.00498455	0.00354063	0.160637	-0.00268692	0.0020618	0.19251	0.640723	No	NA	NA	NA	0.00034075	0.00247773	0.890763	-0.000377614	0.00123461	0.760007	-0.00218556	0.00154374	0.158301	-0.000895657	0.000898548	0.31887	0.570282	No
11664-32	ADP-ribosylation factor GTPase-activating protein 2	ARFG2	Q8N6H7	GTPase-activating protein (GAP) for ADP ribosylation factor 1 (ARF1). Implicated in coatomer-mediated protein transport between the Golgi complex and the endoplasmic reticulum. Hydrolysis of ARF1-bound GTP may lead to dissociation of coatomer from Golgi-derived membranes to allow fusion with target membranes. {ECO:0000269|PubMed:17760859}.	84364	ARFGAP2	Human	Protein	Yes	0.0250065	0.0175023	0.154733	0.0067404	0.00750257	0.369962	0.00275823	0.0103032	0.789184	0.00746672	0.00573067	0.192595	0.54267	No	NA	NA	NA	0.014014	0.0073094	0.0567209	0.00293715	0.00329762	0.374083	0.00407033	0.00448465	0.365104	0.00458099	0.00249689	0.0665538	0.381567	No
12343-14	Arf-GAP with coiled-coil, ANK repeat and PH domain-containing protein 2	CENB2	Q15057	GTPase-activating protein (GAP) for ADP ribosylation factor 6 (ARF6). {ECO:0000269|PubMed:11062263}.	23527	ACAP2	Human	Protein	Yes	0.00345634	0.00912527	0.705289	-0.01158	0.00738922	0.118537	-0.00801217	0.00903031	0.375939	-0.00631255	0.00484577	0.192679	0.429637	No	NA	NA	NA	0.00308615	0.00382213	0.420432	-0.003025	0.00325956	0.354418	-0.000490582	0.00394459	0.90114	-0.000462826	0.00209961	0.825533	0.477091	No
2060-9	No protein	No Protein		NA			Human	Spuriomer	No	-0.00816894	0.0115396	0.479881	-0.00798365	0.00760277	0.294841	-0.00342953	0.00544488	0.529456	-0.00538337	0.00413306	0.19274	0.858983	No	NA	NA	NA	-0.00245667	0.00484304	0.612568	-0.0028508	0.00334444	0.394931	-0.0010599	0.00237523	0.655883	-0.00177012	0.00179812	0.324904	0.898563	No
13132-14	Semaphorin-5A	SEM5A	Q13591	Bifunctional axonal guidance cue regulated by sulfated proteoglycans; attractive effects result from interactions with heparan sulfate proteoglycans (HSPGs), while the inhibitory effects depend on interactions with chondroitin sulfate proteoglycans (CSPGs) (By similarity). Ligand for receptor PLXNB3. In glioma cells, SEMA5A stimulation of PLXNB3 results in the disassembly of F-actin stress fibers, disruption of focal adhesions and cellular collapse as well as inhibition of cell migration and invasion through ARHGDIA-mediated inactivation of RAC1. May promote angiogenesis by increasing endothelial cell proliferation and migration and inhibiting apoptosis. {ECO:0000250, ECO:0000269|PubMed:15218527, ECO:0000269|PubMed:19850054, ECO:0000269|PubMed:20696765, ECO:0000269|PubMed:21706053}.	9037	SEMA5A	Human	Protein	Yes	-0.00354923	0.00690767	0.607988	0.00780957	0.00413632	0.0603535	0.00146202	0.00688251	0.831978	0.00410816	0.00315414	0.192757	0.336647	No	NA	NA	NA	-0.00298148	0.00289106	0.303737	0.00268989	0.00182374	0.14168	-0.00119024	0.0030002	0.691968	0.000601804	0.0013718	0.660881	0.201505	No
13090-17	Protein S100-A6	S100A6	P06703	May function as calcium sensor and modulator, contributing to cellular calcium signaling. May function by interacting with other proteins, such as TPR-containing proteins, and indirectly play a role in many physiological processes such as the reorganization of the actin cytoskeleton and in cell motility. Binds 2 calcium ions. Calcium binding is cooperative. {ECO:0000269|PubMed:22399290}.	6277	S100A6	Human	Protein	Yes	0.00505448	0.0121862	0.678781	-0.00851184	0.00696405	0.222938	-0.00902533	0.00861727	0.296118	-0.00644326	0.00494953	0.192987	0.58619	No	NA	NA	NA	0.0067113	0.00508994	0.188926	-0.00250835	0.00306662	0.414282	0.000150863	0.003767	0.968092	1.37092e-05	0.00215462	0.994923	0.299817	No
14341-8	Protein FAM69C	FA69C	Q0P6D2	NA		FAM69C	Human	Protein	Yes	0.00980201	0.00529397	0.0656596	0.00270023	0.00343285	0.432384	-0.000228782	0.00386197	0.952816	0.00300417	0.00230887	0.193209	0.307668	No	NA	NA	NA	0.00592523	0.00219846	0.00767301	0.00156435	0.00150721	0.300467	0.000670886	0.00168333	0.690624	0.0021513	0.000999994	0.0314516	0.144288	No
10647-18	Activating signal cointegrator 1 complex subunit 1	ASCC1	Q8N9N2	Plays a role in DNA damage repair as component of the ASCC complex (PubMed:29997253). Part of the ASC-1 complex that enhances NF-kappa-B, SRF and AP1 transactivation (PubMed:12077347). In cells responding to gastrin-activated paracrine signals, it is involved in the induction of SERPINB2 expression by gastrin. May also play a role in the development of neuromuscular junction. {ECO:0000269|PubMed:12077347, ECO:0000269|PubMed:19074642, ECO:0000269|PubMed:26924529, ECO:0000269|PubMed:29997253}.	51008	ASCC1	Human	Protein	Yes	0.0201598	0.00853333	0.0191749	0.00654076	0.00488458	0.181951	-0.00335847	0.00484262	0.488734	0.00414886	0.0031897	0.19336	0.0458778	No	NA	NA	NA	0.00969516	0.00356226	0.00710659	0.00470078	0.00213196	0.0285108	0.00136942	0.00211183	0.517389	0.00402512	0.00138272	0.00360251	0.121521	No
8405-108	Disintegrin and metalloproteinase domain-containing protein 10	ADAM 10	O14672	Cleaves the membrane-bound precursor of TNF-alpha at '76-Ala-|-Val-77' to its mature soluble form. Responsible for the proteolytical release of soluble JAM3 from endothelial cells surface (PubMed:20592283). Responsible for the proteolytic release of several other cell-surface proteins, including heparin-binding epidermal growth-like factor, ephrin-A2, CD44, CDH2 and for constitutive and regulated alpha-secretase cleavage of amyloid precursor protein (APP) (PubMed:26686862, PubMed:11786905, PubMed:29224781). Contributes to the normal cleavage of the cellular prion protein (PubMed:11477090). Involved in the cleavage of the adhesion molecule L1 at the cell surface and in released membrane vesicles, suggesting a vesicle-based protease activity (PubMed:12475894). Controls also the proteolytic processing of Notch and mediates lateral inhibition during neurogenesis (By similarity). Responsible for the FasL ectodomain shedding and for the generation of the remnant ADAM10-processed FasL (FasL APL) transmembrane form (PubMed:17557115). Also cleaves the ectodomain of the integral membrane proteins CORIN and ITM2B (PubMed:19114711, PubMed:21288900). Mediates the proteolytic cleavage of LAG3, leading to release the secreted form of LAG3 (By similarity). Mediates the proteolytic cleavage of IL6R and IL11RA, leading to the release of secreted forms of IL6R and IL11RA (PubMed:26876177). Enhances the cleavage of CHL1 by BACE1 (By similarity). Cleaves NRCAM (By similarity). Cleaves TREM2, resulting in shedding of the TREM2 ectodomain (PubMed:24990881). Involved in the development and maturation of glomerular and coronary vasculature (By similarity). During development of the cochlear organ of Corti, promotes pillar cell separation by forming a ternary complex with CADH1 and EPHA4 and cleaving CADH1 at adherens junctions (By similarity). May regulate the EFNA5-EPHA3 signaling (PubMed:16239146). {ECO:0000250|UniProtKB:O35598, ECO:0000269|PubMed:11477090, ECO:0000269|PubMed:11786905, ECO:0000269|PubMed:12475894, ECO:0000269|PubMed:16239146, ECO:0000269|PubMed:17557115, ECO:0000269|PubMed:19114711, ECO:0000269|PubMed:20592283, ECO:0000269|PubMed:21288900, ECO:0000269|PubMed:24990881, ECO:0000269|PubMed:26686862, ECO:0000269|PubMed:26876177, ECO:0000269|PubMed:29224781}.; (Microbial infection) Promotes the cytotoxic activity of S.aureus hly by binding to the toxin at zonula adherens and promoting formation of toxin pores. {ECO:0000269|PubMed:20624979, ECO:0000269|PubMed:30463011}.	102	ADAM10	Human	Protein	Yes	-0.00937466	0.00765861	0.222458	-0.00389865	0.0041164	0.34464	-0.00127098	0.00521957	0.807849	-0.00387126	0.00297785	0.193595	0.682292	No	NA	NA	NA	-0.00493073	0.00320481	0.125598	-0.000692536	0.00181236	0.702747	0.00212844	0.00227156	0.349818	-0.000467457	0.00129574	0.718276	0.195839	No
12921-51	Fc_MOUSE	Fc_MOUSE	Q99LC4	NA			Mouse	Protein	No	-0.001462	0.00680071	0.830018	-0.00416965	0.00362811	0.251713	-0.0041712	0.00619845	0.501709	-0.00369639	0.00284419	0.193728	0.936679	No	NA	NA	NA	-0.00233874	0.00284758	0.412512	-0.00112413	0.00159765	0.482426	-0.00476049	0.00268593	0.077754	-0.00212433	0.00123682	0.0858739	0.506392	No
7747-47	NADH dehydrogenase [ubiquinone] 1 beta subcomplex subunit 11, mitochondrial	NDUBB	Q9NX14	Accessory subunit of the mitochondrial membrane respiratory chain NADH dehydrogenase (Complex I), that is believed not to be involved in catalysis. Complex I functions in the transfer of electrons from NADH to the respiratory chain. The immediate electron acceptor for the enzyme is believed to be ubiquinone. {ECO:0000269|PubMed:27626371}.	54539	NDUFB11	Human	Protein	Yes	0.00426251	0.00435305	0.328738	0.000660235	0.00355694	0.852917	0.0053631	0.00437502	0.221604	0.00302798	0.0023309	0.193922	0.667503	No	NA	NA	NA	0.00269599	0.0018198	0.140153	9.88544e-05	0.00156345	0.949643	0.00146405	0.00191171	0.44462	0.00127465	0.00100774	0.205925	0.552824	No
3293-2	CD5 antigen-like	CD5L	O43866	Secreted protein that acts as a key regulator of lipid synthesis: mainly expressed by macrophages in lymphoid and inflamed tissues and regulates mechanisms in inflammatory responses, such as infection or atherosclerosis. Able to inhibit lipid droplet size in adipocytes. Following incorporation into mature adipocytes via CD36-mediated endocytosis, associates with cytosolic FASN, inhibiting fatty acid synthase activity and leading to lipolysis, the degradation of triacylglycerols into glycerol and free fatty acids (FFA). CD5L-induced lipolysis occurs with progression of obesity: participates in obesity-associated inflammation following recruitment of inflammatory macrophages into adipose tissues, a cause of insulin resistance and obesity-related metabolic disease. Regulation of intracellular lipids mediated by CD5L has a direct effect on transcription regulation mediated by nuclear receptors ROR-gamma (RORC). Acts as a key regulator of metabolic switch in T-helper Th17 cells. Regulates the expression of pro-inflammatory genes in Th17 cells by altering the lipid content and limiting synthesis of cholesterol ligand of RORC, the master transcription factor of Th17-cell differentiation. CD5L is mainly present in non-pathogenic Th17 cells, where it decreases the content of polyunsaturated fatty acyls (PUFA), affecting two metabolic proteins MSMO1 and CYP51A1, which synthesize ligands of RORC, limiting RORC activity and expression of pro-inflammatory genes. Participates in obesity-associated autoimmunity via its association with IgM, interfering with the binding of IgM to Fcalpha/mu receptor and enhancing the development of long-lived plasma cells that produce high-affinity IgG autoantibodies (By similarity). Also acts as an inhibitor of apoptosis in macrophages: promotes macrophage survival from the apoptotic effects of oxidized lipids in case of atherosclerosis (PubMed:24295828). Involved in early response to microbial infection against various pathogens by acting as a pattern recognition receptor and by promoting autophagy (PubMed:16030018, PubMed:24223991, PubMed:24583716, PubMed:25713983). {ECO:0000250|UniProtKB:Q9QWK4, ECO:0000269|PubMed:16030018, ECO:0000269|PubMed:24223991, ECO:0000269|PubMed:24295828, ECO:0000269|PubMed:24583716, ECO:0000269|PubMed:25713983}.	922	CD5L	Human	Protein	Yes	0.0183521	0.0087005	0.0362413	0.00448548	0.00619157	0.46957	-0.00266109	0.00742084	0.72025	0.00541502	0.00417193	0.194299	0.181055	No	NA	NA	NA	0.00651145	0.0036614	0.0769536	0.00401965	0.00271089	0.139584	-6.59543e-05	0.00323668	0.983762	0.00335287	0.00180739	0.0635835	0.382814	No
9638-2	T-cell immunoreceptor with Ig and ITIM domains	TIGIT	Q495A1	Binds with high affinity to the poliovirus receptor (PVR) which causes increased secretion of IL10 and decreased secretion of IL12B and suppresses T-cell activation by promoting the generation of mature immunoregulatory dendritic cells. {ECO:0000269|PubMed:19011627}.		TIGIT	Human	Protein	Yes	0.00369448	0.0124234	0.766505	-0.0102424	0.00829713	0.218369	-0.00890676	0.00885383	0.315562	-0.00706316	0.00544236	0.194352	0.625005	No	NA	NA	NA	0.00063784	0.00521162	0.902722	-0.00442244	0.00364718	0.226615	-0.00573412	0.00384976	0.137835	-0.00387748	0.00236051	0.100457	0.604849	No
13228-75	E3 ubiquitin-protein ligase Mdm2	MDM2	Q00987	E3 ubiquitin-protein ligase that mediates ubiquitination of p53/TP53, leading to its degradation by the proteasome. Inhibits p53/TP53- and p73/TP73-mediated cell cycle arrest and apoptosis by binding its transcriptional activation domain. Also acts as a ubiquitin ligase E3 toward itself and ARRB1. Permits the nuclear export of p53/TP53. Promotes proteasome-dependent ubiquitin-independent degradation of retinoblastoma RB1 protein. Inhibits DAXX-mediated apoptosis by inducing its ubiquitination and degradation. Component of the TRIM28/KAP1-MDM2-p53/TP53 complex involved in stabilizing p53/TP53. Also a component of the TRIM28/KAP1-ERBB4-MDM2 complex which links growth factor and DNA damage response pathways. Mediates ubiquitination and subsequent proteasome degradation of DYRK2 in nucleus. Ubiquitinates IGF1R and SNAI1 and promotes them to proteasomal degradation (PubMed:12821780, PubMed:15053880, PubMed:15195100, PubMed:15632057, PubMed:16337594, PubMed:17290220, PubMed:19098711, PubMed:19219073, PubMed:19837670, PubMed:19965871, PubMed:20173098, PubMed:20385133, PubMed:20858735, PubMed:22128911). Ubiquitinates DCX, leading to DCX degradation and reduction of the dendritic spine density of olfactory bulb granule cells (By similarity). Ubiquitinates DLG4, leading to proteasomal degradation of DLG4 which is required for AMPA receptor endocytosis (By similarity). Negatively regulates NDUFS1, leading to decreased mitochondrial respiration, marked oxidative stress, and commitment to the mitochondrial pathway of apoptosis (PubMed:30879903). Binds NDUFS1 leading to its cytosolic retention rather than mitochondrial localization resulting in decreased supercomplex assembly (interactions between complex I and complex III), decreased complex I activity, ROS production, and apoptosis (PubMed:30879903). {ECO:0000250|UniProtKB:P23804, ECO:0000269|PubMed:12821780, ECO:0000269|PubMed:15053880, ECO:0000269|PubMed:15195100, ECO:0000269|PubMed:15632057, ECO:0000269|PubMed:16337594, ECO:0000269|PubMed:17290220, ECO:0000269|PubMed:19098711, ECO:0000269|PubMed:19219073, ECO:0000269|PubMed:19837670, ECO:0000269|PubMed:19965871, ECO:0000269|PubMed:20173098, ECO:0000269|PubMed:20385133, ECO:0000269|PubMed:20858735, ECO:0000269|PubMed:22128911, ECO:0000269|PubMed:30879903}.	4193	MDM2	Human	Protein	Yes	0.0106958	0.00830403	0.199322	0.00215021	0.00384483	0.57657	0.00295067	0.00380145	0.438489	0.00333502	0.00257047	0.194481	0.640537	No	NA	NA	NA	0.00641686	0.00346674	0.0657412	0.00168028	0.00168724	0.320419	0.00306183	0.00164663	0.0643352	0.00280521	0.00111574	0.0119296	0.459746	No
11530-37	Porphobilinogen deaminase	HEM3	P08397	As part of the heme biosynthetic pathway, catalyzes the sequential polymerization of four molecules of porphobilinogen to form hydroxymethylbilane, also known as preuroporphyrinogen (PubMed:18936296, PubMed:19138865, PubMed:23815679). Catalysis begins with the assembly of the dipyrromethane cofactor by the apoenzyme from two molecules of porphobilinogen or from preuroporphyrinogen. The covalently linked cofactor acts as a primer, around which the tetrapyrrole product is assembled. In the last step of catalysis, the product, preuroporphyrinogen, is released, leaving the cofactor bound to the holodeaminase intact (PubMed:18936296). {ECO:0000269|PubMed:18936296, ECO:0000269|PubMed:19138865, ECO:0000269|PubMed:23815679}.	3145	HMBS	Human	Protein	Yes	-0.00924614	0.0118072	0.434559	-0.00746813	0.0066897	0.265502	-0.00272703	0.00777871	0.726251	-0.00604342	0.00466024	0.194699	0.860406	No	NA	NA	NA	-0.00293696	0.0049556	0.554124	-0.00392291	0.00293662	0.182995	-0.00215717	0.00338952	0.525181	-0.00312757	0.00202561	0.122584	0.924597	No
16561-9	Alpha-1B-glycoprotein	Alpha-1B-glycoprotein	P04217	NA	1	A1BG	Human	Protein	Yes	-0.00531998	0.00382084	0.165458	-0.00203515	0.00271639	0.454542	-0.000698583	0.0033347	0.834266	-0.00239172	0.00184444	0.194727	0.649735	No	NA	NA	NA	-0.00175004	0.0016057	0.277156	-0.000763316	0.00119432	0.523419	0.000443411	0.00145387	0.760672	-0.000642835	0.000800124	0.421733	0.59337	No
10502-15	Fc_MOUSE	Fc_MOUSE	Q99LC4	NA			Mouse	Protein	No	-0.00549341	0.00627097	0.382144	-0.00319121	0.00370933	0.390562	-0.00291144	0.00537499	0.588613	-0.00355934	0.00274491	0.194733	0.942	No	NA	NA	NA	0.000109047	0.0026355	0.96704	-0.00128821	0.00163075	0.43042	-0.00256604	0.0023387	0.273783	-0.0013344	0.00119282	0.263269	0.74897	No
9379-248	Small integral membrane protein 10	CX069	Q96HG1	NA	644538	SMIM10	Human	Protein	Yes	0.00108967	0.00562716	0.846663	-0.00892163	0.00544862	0.102994	-0.0056491	0.00709942	0.42708	-0.00444375	0.00342784	0.194849	0.433614	No	NA	NA	NA	0.00109714	0.00235901	0.642409	-0.00293709	0.00240125	0.2226	-0.000675401	0.0030998	0.827726	-0.000836654	0.00147893	0.571586	0.486791	No
8248-222	Sialic acid-binding Ig-like lectin 14	SIG14	Q08ET2	Putative adhesion molecule. Sialic acid-binding paired receptor which may activate associated receptors. {ECO:0000269|PubMed:17012248}.	100049587	SIGLEC14	Human	Protein	Yes	0.0175731	0.0430197	0.683379	0.000632927	0.0244334	0.979358	-0.0409474	0.020365	0.0456141	-0.0190587	0.0147017	0.194854	0.282262	No	NA	NA	NA	0.0103605	0.0180354	0.566347	-0.0067843	0.0107291	0.527838	-0.0213471	0.00884365	0.0166271	-0.0122224	0.00638258	0.0554966	0.235823	No
13431-74	Membrane protein FAM159A	F159A	Q6UWV7	NA		FAM159A	Human	Protein	Yes	-0.00111954	0.00978766	0.909056	0.00526351	0.00552706	0.341996	0.00719991	0.0063952	0.261498	0.00497835	0.00384546	0.195457	0.774341	No	NA	NA	NA	-0.00313221	0.00409889	0.44573	-0.000638551	0.00243393	0.793297	-0.00197156	0.0027935	0.481101	-0.00153412	0.0016749	0.359695	0.855594	No
15361-37	Ankyrin repeat domain-containing protein 1	ANKR1	Q15327	May play an important role in endothelial cell activation. May act as a nuclear transcription factor that negatively regulates the expression of cardiac genes. Induction seems to be correlated with apoptotic cell death in hepatoma cells. {ECO:0000269|PubMed:15805281, ECO:0000269|PubMed:7730328}.	27063	ANKRD1	Human	Protein	Yes	-0.00528505	0.00508913	0.300373	-0.00395521	0.00448449	0.378766	-0.00158648	0.00291053	0.586265	-0.00284913	0.00220122	0.195547	0.787359	No	NA	NA	NA	-0.00065954	0.00214004	0.758279	-2.90509e-05	0.00197454	0.988275	-0.000708341	0.00126904	0.577311	-0.000539616	0.000955297	0.572164	0.957108	No
13568-30	26S proteasome non-ATPase regulatory subunit 4	PSMD4	P55036	Component of the 26S proteasome, a multiprotein complex involved in the ATP-dependent degradation of ubiquitinated proteins. This complex plays a key role in the maintenance of protein homeostasis by removing misfolded or damaged proteins, which could impair cellular functions, and by removing proteins whose functions are no longer required. Therefore, the proteasome participates in numerous cellular processes, including cell cycle progression, apoptosis, or DNA damage repair. PSMD4 acts as an ubiquitin receptor subunit through ubiquitin-interacting motifs and selects ubiquitin-conjugates for destruction. Displays a preferred selectivity for longer polyubiquitin chains. {ECO:0000269|PubMed:1317798, ECO:0000269|PubMed:15826667}.	5710	PSMD4	Human	Protein	Yes	0.000869932	0.0084286	0.917905	-0.00187952	0.00436937	0.667508	-0.0147799	0.00708858	0.0382527	-0.00440429	0.00340291	0.195572	0.238366	No	NA	NA	NA	0.00177407	0.00353283	0.616137	0.000320422	0.00192111	0.867691	-0.00372917	0.00311165	0.232067	-0.000343756	0.00148355	0.816762	0.435485	No
6897-38	Galactosylgalactosylxylosylprotein 3-beta-glucuronosyltransferase 3	B3GA3	O94766	Glycosaminoglycans biosynthesis (PubMed:25893793). Involved in forming the linkage tetrasaccharide present in heparan sulfate and chondroitin sulfate. Transfers a glucuronic acid moiety from the uridine diphosphate-glucuronic acid (UDP-GlcUA) to the common linkage region trisaccharide Gal-beta-1,3-Gal-beta-1,4-Xyl covalently bound to a Ser residue at the glycosaminylglycan attachment site of proteoglycans. Can also play a role in the biosynthesis of l2/HNK-1 carbohydrate epitope on glycoproteins. Shows strict specificity for Gal-beta-1,3-Gal-beta-1,4-Xyl, exhibiting negligible incorporation into other galactoside substrates including Galbeta1-3Gal beta1-O-benzyl, Galbeta1-4GlcNAc and Galbeta1-4Glc. Stimulates 2-phosphoxylose phosphatase activity of PXYLP1 in presence of uridine diphosphate-glucuronic acid (UDP-GlcUA) during completion of linkage region formation (PubMed:24425863). {ECO:0000269|PubMed:24425863, ECO:0000269|PubMed:25893793}.	26229	B3GAT3	Human	Protein	Yes	0.0075016	0.00743511	0.314299	6.84757e-05	0.00326531	0.983288	0.00653986	0.00407105	0.109653	0.00311656	0.0024097	0.195894	0.381687	No	NA	NA	NA	0.00197108	0.00312354	0.528781	0.000326638	0.00143499	0.820153	0.00176075	0.00178171	0.324154	0.00101348	0.00105226	0.335476	0.779195	No
17176-13	PC4 and SFRS1-interacting protein	PSIP1	O75475	Transcriptional coactivator involved in neuroepithelial stem cell differentiation and neurogenesis. Involved in particular in lens epithelial cell gene regulation and stress responses. May play an important role in lens epithelial to fiber cell terminal differentiation. May play a protective role during stress-induced apoptosis. Isoform 2 is a more general and stronger transcriptional coactivator. Isoform 2 may also act as an adapter to coordinate pre-mRNA splicing. Cellular cofactor for lentiviral integration. {ECO:0000269|PubMed:15642333}.	11168	PSIP1	Human	Protein	Yes	0.00626208	0.00692812	0.367224	0.00215272	0.00362117	0.552808	0.00446274	0.00487442	0.360937	0.00346637	0.00268045	0.19594	0.84526	No	NA	NA	NA	0.00412124	0.00289652	0.156445	0.00077667	0.00159199	0.626141	0.00270332	0.00212152	0.203961	0.00190001	0.00116568	0.10311	0.540816	No
5728-60	Fc receptor-like protein 1	FCRL1	Q96LA6	May function as an activating coreceptor in B-cells. May function in B-cells activation and differentiation. {ECO:0000269|PubMed:15479727}.	115350	FCRL1	Human	Protein	Yes	-0.015868	0.00950622	0.0967372	-0.00530452	0.00664298	0.425445	-0.000200024	0.00706352	0.977435	-0.00557579	0.00431254	0.196037	0.41622	No	NA	NA	NA	-0.00993025	0.00395067	0.0127918	-0.00294054	0.00291718	0.314573	-0.00118146	0.00307886	0.701557	-0.00385412	0.0018664	0.0389223	0.200181	No
9840-2	Cell division control protein 42 homolog	Cdc42Hs	P60953	Plasma membrane-associated small GTPase which cycles between an active GTP-bound and an inactive GDP-bound state. In active state binds to a variety of effector proteins to regulate cellular responses. Involved in epithelial cell polarization processes. Regulates the bipolar attachment of spindle microtubules to kinetochores before chromosome congression in metaphase (PubMed:15642749). Regulates cell migration (PubMed:17038317). In neurons, plays a role in the extension and maintenance of the formation of filopodia, thin and actin-rich surface projections (PubMed:14978216). Required for DOCK10-mediated spine formation in Purkinje cells and hippocampal neurons. In podocytes, facilitates filopodia and podosomes formation upon DOCK11-activation (PubMed:33523862). Upon activation by CaMKII, modulates dendritic spine structural plasticity by relaying CaMKII transient activation to synapse-specific, long-term signaling (By similarity). Also plays a role in phagocytosis through organization of the F-actin cytoskeleton associated with forming phagocytic cups (PubMed:26465210). {ECO:0000250|UniProtKB:P60766, ECO:0000250|UniProtKB:Q8CFN2, ECO:0000269|PubMed:14978216, ECO:0000269|PubMed:15642749, ECO:0000269|PubMed:17038317, ECO:0000269|PubMed:26465210, ECO:0000269|PubMed:33523862}.	998	CDC42	Human	Protein	Yes	0.0353327	0.0245383	0.151559	0.0153732	0.010618	0.149102	-0.00459421	0.012772	0.719419	0.0100159	0.00774729	0.196072	0.268799	No	NA	NA	NA	0.0214272	0.0102297	0.0375455	0.00712641	0.00466425	0.127999	0.003579	0.00556528	0.520852	0.00737836	0.00337467	0.0287866	0.308039	No
9127-4	Prestin	S26A5	P58743	Motor protein that converts auditory stimuli to length changes in outer hair cells and mediates sound amplification in the mammalian hearing organ. Prestin is a bidirectional voltage-to-force converter, it can operate at microsecond rates. It uses cytoplasmic anions as extrinsic voltage sensors, probably chloride and bicarbonate. After binding to a site with millimolar affinity, these anions are translocated across the membrane in response to changes in the transmembrane voltage. They move towards the extracellular surface following hyperpolarization, and towards the cytoplasmic side in response to depolarization. As a consequence, this translocation triggers conformational changes in the protein that ultimately alter its surface area in the plane of the plasma membrane. The area decreases when the anion is near the cytoplasmic face of the membrane (short state), and increases when the ion has crossed the membrane to the outer surface (long state). So, it acts as an incomplete transporter. It swings anions across the membrane, but does not allow these anions to dissociate and escape to the extracellular space. Salicylate, an inhibitor of outer hair cell motility, acts as competitive antagonist at the prestin anion-binding site (By similarity). {ECO:0000250}.	375611	SLC26A5	Human	Protein	Yes	-0.00214641	0.00437781	0.624498	-0.00388216	0.00287462	0.178264	-0.000651436	0.00423376	0.87786	-0.00269951	0.00208978	0.196438	0.810895	No	NA	NA	NA	-0.00139055	0.0018345	0.4494	-0.00100516	0.00126691	0.428413	0.000248631	0.00184607	0.892991	-0.000796376	0.000907742	0.380315	0.797519	No
19129-15	Methenyltetrahydrofolate synthase domain-containing protein	MTHFSD	Q2M296	NA	64779	MTHFSD	Human	Protein	Yes	0.00790873	0.0137855	0.566857	0.00532683	0.00682878	0.436208	0.00798835	0.00893926	0.372526	0.00652244	0.00504945	0.196456	0.966737	No	NA	NA	NA	0.00608445	0.00576989	0.293	0.00117638	0.00300452	0.695785	0.00415498	0.00389472	0.287253	0.00283929	0.00219932	0.196709	0.691849	No
8268-98	Heparan sulfate glucosamine 3-O-sulfotransferase 3A1	HS3SA	Q9Y663	Sulfotransferase that utilizes 3'-phospho-5'-adenylyl sulfate (PAPS) to catalyze the transfer of a sulfo group to an N-unsubstituted glucosamine linked to a 2-O-sulfo iduronic acid unit on heparan sulfate (PubMed:10520990, PubMed:9988768, PubMed:10608887, PubMed:15304505). Catalyzes the O-sulfation of glucosamine in IdoUA2S-GlcNS and also in IdoUA2S-GlcNH2 (PubMed:10520990, PubMed:9988768, PubMed:15304505). The substrate-specific O-sulfation generates an enzyme-modified heparan sulfate which acts as a binding receptor to Herpes simplex virus-1 (HSV-1) and permits its entry (PubMed:10520990). Unlike HS3ST1/3-OST-1, does not convert non-anticoagulant heparan sulfate to anticoagulant heparan sulfate (PubMed:10520990). {ECO:0000269|PubMed:10520990, ECO:0000269|PubMed:10608887, ECO:0000269|PubMed:15304505, ECO:0000269|PubMed:9988768}.	9955	HS3ST3A1	Human	Protein	Yes	0.0148632	0.0104948	0.158359	-0.00255718	0.00760068	0.736863	0.00978508	0.00729856	0.181444	0.00607536	0.00470559	0.196671	0.32474	No	NA	NA	NA	0.00903197	0.00437582	0.040385	-0.000453309	0.00334137	0.892211	0.00620348	0.00316747	0.0514714	0.00434601	0.00203504	0.0327129	0.169168	No
3401-8	Tyrosine-protein phosphatase non-receptor type 2	TCPTP	P17706	Non-receptor type tyrosine-specific phosphatase that dephosphorylates receptor protein tyrosine kinases including INSR, EGFR, CSF1R, PDGFR. Also dephosphorylates non-receptor protein tyrosine kinases like JAK1, JAK2, JAK3, Src family kinases, STAT1, STAT3 and STAT6 either in the nucleus or the cytoplasm. Negatively regulates numerous signaling pathways and biological processes like hematopoiesis, inflammatory response, cell proliferation and differentiation, and glucose homeostasis. Plays a multifaceted and important role in the development of the immune system. Functions in T-cell receptor signaling through dephosphorylation of FYN and LCK to control T-cells differentiation and activation. Dephosphorylates CSF1R, negatively regulating its downstream signaling and macrophage differentiation. Negatively regulates cytokine (IL2/interleukin-2 and interferon)-mediated signaling through dephosphorylation of the cytoplasmic kinases JAK1, JAK3 and their substrate STAT1, that propagate signaling downstream of the cytokine receptors. Also regulates the IL6/interleukin-6 and IL4/interleukin-4 cytokine signaling through dephosphorylation of STAT3 and STAT6 respectively. In addition to the immune system, it is involved in anchorage-dependent, negative regulation of EGF-stimulated cell growth. Activated by the integrin ITGA1/ITGB1, it dephosphorylates EGFR and negatively regulates EGF signaling. Dephosphorylates PDGFRB and negatively regulates platelet-derived growth factor receptor-beta signaling pathway and therefore cell proliferation. Negatively regulates tumor necrosis factor-mediated signaling downstream via MAPK through SRC dephosphorylation. May also regulate the hepatocyte growth factor receptor signaling pathway through dephosphorylation of the hepatocyte growth factor receptor MET. Also plays an important role in glucose homeostasis. For instance, negatively regulates the insulin receptor signaling pathway through the dephosphorylation of INSR and control gluconeogenesis and liver glucose production through negative regulation of the IL6 signaling pathways. May also bind DNA. {ECO:0000269|PubMed:10734133, ECO:0000269|PubMed:11909529, ECO:0000269|PubMed:12138178, ECO:0000269|PubMed:12612081, ECO:0000269|PubMed:14966296, ECO:0000269|PubMed:15592458, ECO:0000269|PubMed:18819921, ECO:0000269|PubMed:22080863, ECO:0000269|PubMed:9488479}.	5771	PTPN2	Human	Protein	Yes	0.000282674	0.00338789	0.933593	0.0030243	0.00312706	0.334552	0.00501814	0.0039964	0.210606	0.00257183	0.00199204	0.196685	0.653053	No	NA	NA	NA	-0.00107076	0.00141882	0.451381	0.00119787	0.00137496	0.384606	0.00094676	0.00174776	0.58859	0.000304229	0.00085968	0.723424	0.473135	No
5903-91	Heat shock cognate 71 kDa protein	HSP70 protein 8	P11142	Molecular chaperone implicated in a wide variety of cellular processes, including protection of the proteome from stress, folding and transport of newly synthesized polypeptides, activation of proteolysis of misfolded proteins and the formation and dissociation of protein complexes. Plays a pivotal role in the protein quality control system, ensuring the correct folding of proteins, the re-folding of misfolded proteins and controlling the targeting of proteins for subsequent degradation (PubMed:21150129, PubMed:21148293, PubMed:24732912, PubMed:27916661, PubMed:23018488). This is achieved through cycles of ATP binding, ATP hydrolysis and ADP release, mediated by co-chaperones (PubMed:21150129, PubMed:21148293, PubMed:24732912, PubMed:27916661, PubMed:23018488, PubMed:12526792). The co-chaperones have been shown to not only regulate different steps of the ATPase cycle of HSP70, but they also have an individual specificity such that one co-chaperone may promote folding of a substrate while another may promote degradation (PubMed:21150129, PubMed:21148293, PubMed:24732912, PubMed:27916661, PubMed:23018488, PubMed:12526792). The affinity of HSP70 for polypeptides is regulated by its nucleotide bound state. In the ATP-bound form, it has a low affinity for substrate proteins. However, upon hydrolysis of the ATP to ADP, it undergoes a conformational change that increases its affinity for substrate proteins. HSP70 goes through repeated cycles of ATP hydrolysis and nucleotide exchange, which permits cycles of substrate binding and release. The HSP70-associated co-chaperones are of three types: J-domain co-chaperones HSP40s (stimulate ATPase hydrolysis by HSP70), the nucleotide exchange factors (NEF) such as BAG1/2/3 (facilitate conversion of HSP70 from the ADP-bound to the ATP-bound state thereby promoting substrate release), and the TPR domain chaperones such as HOPX and STUB1 (PubMed:24318877, PubMed:27474739, PubMed:24121476, PubMed:26865365). Plays a critical role in mitochondrial import, delivers preproteins to the mitochondrial import receptor TOMM70 (PubMed:12526792). Acts as a repressor of transcriptional activation. Inhibits the transcriptional coactivator activity of CITED1 on Smad-mediated transcription. Component of the PRP19-CDC5L complex that forms an integral part of the spliceosome and is required for activating pre-mRNA splicing. May have a scaffolding role in the spliceosome assembly as it contacts all other components of the core complex. Binds bacterial lipopolysaccharide (LPS) and mediates LPS-induced inflammatory response, including TNF secretion by monocytes (PubMed:10722728, PubMed:11276205). Participates in the ER-associated degradation (ERAD) quality control pathway in conjunction with J domain-containing co-chaperones and the E3 ligase STUB1 (PubMed:23990462). Interacts with VGF-derived peptide TLQP-21 (PubMed:28934328). {ECO:0000269|PubMed:10722728, ECO:0000269|PubMed:11276205, ECO:0000269|PubMed:12526792, ECO:0000269|PubMed:21148293, ECO:0000269|PubMed:21150129, ECO:0000269|PubMed:23018488, ECO:0000269|PubMed:23990462, ECO:0000269|PubMed:24318877, ECO:0000269|PubMed:24732912, ECO:0000269|PubMed:27474739, ECO:0000269|PubMed:27916661, ECO:0000269|PubMed:28934328, ECO:0000303|PubMed:24121476, ECO:0000303|PubMed:26865365}.	3312	HSPA8	Human	Protein	Yes	0.00239039	0.00635991	0.707451	0.002144	0.00402748	0.595033	0.00675719	0.00503412	0.180928	0.00363905	0.00281906	0.196746	0.755782	No	NA	NA	NA	0.00151372	0.00266617	0.570883	0.0012066	0.00176941	0.496014	0.00622627	0.00216277	0.0043965	0.00286321	0.00121818	0.0187534	0.169424	No
12378-71	Tapasin	TPSN	O15533	Involved in the association of MHC class I with transporter associated with antigen processing (TAP) and in the assembly of MHC class I with peptide (peptide loading). {ECO:0000269|PubMed:10636848, ECO:0000269|PubMed:12582157, ECO:0000269|PubMed:21263072, ECO:0000269|PubMed:26611325}.	6892	TAPBP	Human	Protein	Yes	0.0028748	0.0121283	0.812889	-0.00785963	0.00684281	0.251987	-0.00875694	0.00879227	0.320384	-0.00636614	0.00493319	0.196887	0.703942	No	NA	NA	NA	0.00409724	0.00507878	0.420838	-0.00262393	0.0030114	0.384536	0.00037128	0.00384249	0.923115	-0.000486016	0.00214784	0.820983	0.50455	No
13083-18	Valine--tRNA ligase	SYVC	P26640	Catalyzes the attachment of valine to tRNA(Val). {ECO:0000269|PubMed:8428657}.	7407	VARS	Human	Protein	Yes	0.01177	0.00679426	0.0848509	0.00126981	0.00397607	0.749759	0.00311615	0.0052029	0.549856	0.00369616	0.00286465	0.196959	0.407186	No	NA	NA	NA	0.00318066	0.0028629	0.26799	0.000746825	0.00174723	0.669488	-0.00067606	0.00227006	0.766132	0.000779185	0.00124647	0.531896	0.572658	No
19231-22	Protein tyrosine phosphatase type IVA 3	PRL-3	O75365	Protein tyrosine phosphatase which stimulates progression from G1 into S phase during mitosis. Enhances cell proliferation, cell motility and invasive activity, and promotes cancer metastasis. May be involved in the progression of cardiac hypertrophy by inhibiting intracellular calcium mobilization in response to angiotensin II. {ECO:0000269|PubMed:11355880, ECO:0000269|PubMed:12782572}.	11156	PTP4A3	Human	Protein	Yes	0.00279428	0.0100299	0.780861	-0.00539491	0.00474137	0.256442	-0.00433199	0.00472162	0.359924	-0.00409471	0.00317374	0.196986	0.759768	No	NA	NA	NA	0.00258489	0.00420335	0.539325	-0.00257002	0.00208283	0.218572	-0.000677814	0.0020623	0.742727	-0.00115941	0.00138378	0.402109	0.520296	No
9865-40	Ubiquitin-conjugating enzyme E2 B	UBE2B	P63146	Accepts ubiquitin from the E1 complex and catalyzes its covalent attachment to other proteins. In association with the E3 enzyme BRE1 (RNF20 and/or RNF40), it plays a role in transcription regulation by catalyzing the monoubiquitination of histone H2B at 'Lys-120' to form H2BK120ub1. H2BK120ub1 gives a specific tag for epigenetic transcriptional activation, elongation by RNA polymerase II, telomeric silencing, and is also a prerequisite for H3K4me and H3K79me formation. In vitro catalyzes 'Lys-11'-, as well as 'Lys-48'- and 'Lys-63'-linked polyubiquitination. Required for postreplication repair of UV-damaged DNA. Associates to the E3 ligase RAD18 to form the UBE2B-RAD18 ubiquitin ligase complex involved in mono-ubiquitination of DNA-associated PCNA on 'Lys-164'. May be involved in neurite outgrowth. {ECO:0000269|PubMed:16337599, ECO:0000269|PubMed:17108083, ECO:0000269|PubMed:17130289, ECO:0000269|PubMed:1717990, ECO:0000269|PubMed:20061386}.	7320	UBE2B	Human	Protein	Yes	-0.00434276	0.0124373	0.72735	-0.00817595	0.00708327	0.249662	-0.00445289	0.00736051	0.54584	-0.00609139	0.00472172	0.197023	0.924997	No	NA	NA	NA	-0.00629826	0.00519783	0.227145	-0.0025647	0.00311791	0.411654	-0.00227977	0.00320837	0.478124	-0.00303094	0.002054	0.140045	0.78966	No
12708-91	Lethal(3)malignant brain tumor-like protein 2	LMBL2	Q969R5	Putative Polycomb group (PcG) protein. PcG proteins maintain the transcriptionally repressive state of genes, probably via a modification of chromatin, rendering it heritably changed in its expressibility. Its association with a chromatin-remodeling complex suggests that it may contribute to prevent expression of genes that trigger the cell into mitosis. Binds to monomethylated and dimethylated 'Lys-20' on histone H4. Binds histone H3 peptides that are monomethylated or dimethylated on 'Lys-4', 'Lys-9' or 'Lys-27'. {ECO:0000269|PubMed:19233876}.		L3MBTL2	Human	Protein	Yes	0.0113393	0.0121697	0.352653	0.00388322	0.00601188	0.519011	0.0062781	0.0075621	0.407347	0.00565992	0.00438921	0.197221	0.85564	No	NA	NA	NA	0.00678885	0.00509192	0.18406	0.00122821	0.00264356	0.64268	0.00475908	0.00328655	0.149067	0.00320221	0.00190955	0.0935538	0.527782	No
8767-44	Endothelin-converting enzyme 1	Endothelin-converting enzyme 1	P42892	Converts big endothelin-1 to endothelin-1. {ECO:0000269|PubMed:9396733}.	1889	ECE1	Human	Protein	Yes	-0.000182677	0.00429452	0.966115	0.0045144	0.00267916	0.0934252	0.000573442	0.0038924	0.883015	0.00253091	0.0019629	0.197268	0.548738	No	NA	NA	NA	-0.000272575	0.00180109	0.879871	0.00101532	0.00118321	0.391782	5.92125e-05	0.00169729	0.972203	0.000483148	0.000854456	0.571771	0.802224	No
11363-58	Aquaporin-4	AQP4	P55087	Forms a water-specific channel (PubMed:7559426, PubMed:8601457, PubMed:19383790). Plays an important role in brain water homeostasis and in glymphatic solute transport. Required for a normal rate of water exchange across the blood brain interface. Required for normal levels of cerebrospinal fluid influx into the brain cortex and parenchyma along paravascular spaces that surround penetrating arteries, and for normal drainage of interstitial fluid along paravenous drainage pathways. Thereby, it is required for normal clearance of solutes from the brain interstitial fluid, including soluble beta-amyloid peptides derived from APP. Plays a redundant role in urinary water homeostasis and urinary concentrating ability (By similarity). {ECO:0000250|UniProtKB:P55088, ECO:0000269|PubMed:19383790, ECO:0000269|PubMed:7559426, ECO:0000269|PubMed:8601457}.	361	AQP4	Human	Protein	Yes	-0.00440123	0.00590084	0.456681	-0.00913877	0.0044414	0.0408204	-2.41977e-05	0.00275106	0.99299	-0.00280265	0.0021742	0.197382	0.209233	No	NA	NA	NA	-0.00184275	0.00247493	0.457462	-0.0022294	0.00196521	0.257863	-0.000941134	0.00119782	0.432909	-0.00137071	0.000945264	0.147035	0.836977	No
17787-1	Enoyl-CoA hydratase, mitochondrial	Enoyl-CoA hydratase	P30084	Converts unsaturated trans-2-enoyl-CoA species ((2E)-enoyl-CoA) to the corresponding (3S)-3hydroxyacyl-CoA species through addition of a water molecule to the double bond (PubMed:25125611, PubMed:26251176). Catalyzes the hydration of medium- and short-chained fatty enoyl-CoA thioesters from 4 carbons long (C4) up to C16 (PubMed:26251176). Has high substrate specificity for crotonyl-CoA ((2E)-butenoyl-CoA) and moderate specificity for acryloyl-CoA, 3-methylcrotonyl-CoA (3-methyl-(2E)-butenoyl-CoA) and methacrylyl-CoA ((2E)-2-methylpropenoyl-CoA) (PubMed:26251176). Can bind tiglyl-CoA (2-methylcrotonoyl-CoA), but hydrates only a small amount of this substrate (PubMed:26251176). Plays a key role in the beta-oxidation spiral of short- and medium-chain fatty acid oxidation (PubMed:25125611, PubMed:26251176). At a lower rate than the hydratase reaction, catalyzes the isomerase reaction of trans-3-enoyl-CoA species (such as (3E)-hexenoyl-CoA) to trans-2-enoyl-CoA species (such as (2E)-hexenoyl-CoA), which are subsequently hydrated to 3(S)-3-hydroxyacyl-CoA species (such as (3S)-hydroxyhexanoyl-CoA) (By similarity). {ECO:0000250|UniProtKB:P14604, ECO:0000269|PubMed:25125611, ECO:0000269|PubMed:26251176}.	1892	ECHS1	Human	Protein	Yes	0.019657	0.017662	0.267149	0.00530671	0.0093643	0.571507	0.00935161	0.0118705	0.431682	0.00874849	0.00678746	0.197426	0.771386	No	NA	NA	NA	0.00980446	0.00739764	0.186664	0.000903082	0.00411837	0.826637	0.00647388	0.00516446	0.211375	0.00414145	0.00295237	0.16069	0.494531	No
11643-73	E3 ubiquitin-protein ligase DTX3L	DTX3L	Q8TDB6	E3 ubiquitin-protein ligase which, in association with ADP-ribosyltransferase PARP9, plays a role in DNA damage repair and in interferon-mediated antiviral responses (PubMed:12670957, PubMed:19818714, PubMed:26479788, PubMed:23230272). Monoubiquitinates several histones, including histone H2A, H2B, H3 and H4 (PubMed:28525742). In response to DNA damage, mediates monoubiquitination of 'Lys-91' of histone H4 (H4K91ub1) (PubMed:19818714). The exact role of H4K91ub1 in DNA damage response is still unclear but it may function as a licensing signal for additional histone H4 post-translational modifications such as H4 'Lys-20' methylation (H4K20me) (PubMed:19818714). PARP1-dependent PARP9-DTX3L-mediated ubiquitination promotes the rapid and specific recruitment of 53BP1/TP53BP1, UIMC1/RAP80, and BRCA1 to DNA damage sites (PubMed:23230272). By monoubiquitinating histone H2B H2BC9/H2BJ and thereby promoting chromatin remodeling, positively regulates STAT1-dependent interferon-stimulated gene transcription and thus STAT1-mediated control of viral replication (PubMed:26479788). Independently of its catalytic activity, promotes the sorting of chemokine receptor CXCR4 from early endosome to lysosome following CXCL12 stimulation by reducing E3 ligase ITCH activity and thus ITCH-mediated ubiquitination of endosomal sorting complex required for transport ESCRT-0 components HGS and STAM (PubMed:24790097). In addition, required for the recruitment of HGS and STAM to early endosomes (PubMed:24790097). In association with PARP9, plays a role in antiviral responses by mediating 'Lys-48'-linked ubiquitination of encephalomyocarditis virus (EMCV) and human rhinovirus (HRV) C3 proteases and thus promoting their proteosomal-mediated degradation (PubMed:26479788). {ECO:0000269|PubMed:12670957, ECO:0000269|PubMed:19818714, ECO:0000269|PubMed:23230272, ECO:0000269|PubMed:24790097, ECO:0000269|PubMed:26479788, ECO:0000269|PubMed:28525742}.		DTX3L	Human	Protein	Yes	0.00634856	0.00975258	0.515866	-0.0094522	0.00788894	0.232162	-0.0146272	0.00939396	0.120929	-0.00661724	0.00513572	0.197582	0.269324	No	NA	NA	NA	0.00239789	0.00409127	0.558511	-0.00100806	0.00347811	0.772224	-0.000847183	0.00411879	0.837231	4.96028e-05	0.00222854	0.982242	0.790837	No
9577-26	Synaptotagmin-2	SYT2	Q8N9I0	Exhibits calcium-dependent phospholipid and inositol polyphosphate binding properties (By similarity). May have a regulatory role in the membrane interactions during trafficking of synaptic vesicles at the active zone of the synapse (By similarity). Plays a role in dendrite formation by melanocytes (PubMed:23999003). {ECO:0000250|UniProtKB:P46097, ECO:0000269|PubMed:23999003}.	127833	SYT2	Human	Protein	Yes	0.00525732	0.00867565	0.545255	-0.0069128	0.00630456	0.274086	-0.00699965	0.00534361	0.19163	-0.00475328	0.00368941	0.197621	0.443642	No	NA	NA	NA	0.00217337	0.00363882	0.551044	-0.00360328	0.00276784	0.194352	-0.00115302	0.00233797	0.622398	-0.00132942	0.00160334	0.407016	0.447707	No
2430-52	HCE000342	HCE000342	HCE000342	NA	HCE000342	HCE000342	Human	Hybridization Control Elution	No	0.00131832	0.0013774	0.339741	-0.000625779	0.000768552	0.416405	0.00238543	0.000935634	0.0114864	0.000701989	0.000545351	0.198016	0.0403119	No	NA	NA	NA	5.62711e-05	0.000579096	0.922694	9.38853e-05	0.000338248	0.781612	0.000814523	0.000410354	0.0484298	0.000329853	0.000237955	0.165685	0.349088	No
9867-23	Fructose-1,6-bisphosphatase isozyme 2	F16P2	O00757	Catalyzes the hydrolysis of fructose 1,6-bisphosphate to fructose 6-phosphate in the presence of divalent cations and probably participates in glycogen synthesis from carbohydrate precursors, such as lactate. {ECO:0000269|PubMed:17350621, ECO:0000269|PubMed:18214967, ECO:0000269|PubMed:33977262}.	8570	FBP2	Human	Protein	Yes	-0.000950901	0.00665045	0.886457	0.00589247	0.0039853	0.14071	0.00247561	0.00443279	0.577103	0.00348437	0.00270702	0.198038	0.649965	No	NA	NA	NA	-0.00056549	0.00278916	0.839553	0.00180709	0.00175613	0.304618	0.000368132	0.00193408	0.849223	0.000849398	0.0011784	0.47103	0.734677	No
9453-12	Vascular endothelial growth factor B	VEGF-B	P49765	Growth factor for endothelial cells. VEGF-B167 binds heparin and neuropilin-1 whereas the binding to neuropilin-1 of VEGF-B186 is regulated by proteolysis.	7423	VEGFB	Human	Protein	Yes	-0.00342339	0.00903648	0.705234	0.00603281	0.00453618	0.184937	0.00645059	0.00777365	0.407575	0.00462583	0.0035946	0.198135	0.623524	No	NA	NA	NA	-3.26673e-05	0.0037915	0.993135	0.00213897	0.00199657	0.285215	0.00480481	0.00337907	0.156502	0.00234095	0.00156556	0.13484	0.626936	No
5065-8	CD83 antigen	CD83	Q01151	May play a significant role in antigen presentation or the cellular interactions that follow lymphocyte activation.	9308	CD83	Human	Protein	Yes	-0.00930915	0.00628742	0.140387	-0.00160279	0.00520928	0.758621	-0.00330112	0.00604528	0.58559	-0.00429984	0.00334244	0.198291	0.628101	No	NA	NA	NA	-0.00470113	0.00263013	0.0754813	0.00131511	0.00228833	0.566086	-0.000701282	0.00263733	0.790567	-0.00110426	0.00144443	0.444572	0.221863	No
5636-10	Microfibril-associated glycoprotein 4	MFAP4	P55083	Could be involved in calcium-dependent cell adhesion or intercellular interactions. May contribute to the elastic fiber assembly and/or maintenance (PubMed:26601954). {ECO:0000269|PubMed:26601954}.	4239	MFAP4	Human	Protein	Yes	-0.00655907	0.00851141	0.441899	-0.00939289	0.00521994	0.0733408	0.0017473	0.00538161	0.745741	-0.00440926	0.00342932	0.198529	0.319174	No	NA	NA	NA	-0.00125096	0.0035743	0.72674	-0.004581	0.0022903	0.0467276	0.00109245	0.00234594	0.641921	-0.00171484	0.00148969	0.249673	0.221471	No
11330-15	Casein kinase II subunit beta	CSK2B	P67870	Regulatory subunit of casein kinase II/CK2. As part of the kinase complex regulates the basal catalytic activity of the alpha subunit a constitutively active serine/threonine-protein kinase that phosphorylates a large number of substrates containing acidic residues C-terminal to the phosphorylated serine or threonine (PubMed:11239457, PubMed:16818610). Participates in Wnt signaling (By similarity). {ECO:0000250|UniProtKB:P67871, ECO:0000269|PubMed:11239457, ECO:0000269|PubMed:16818610}.	1460	CSNK2B	Human	Protein	Yes	-0.00211212	0.00504131	0.675721	-0.00279869	0.00246869	0.258181	-0.0021855	0.00470661	0.642872	-0.00257866	0.00200573	0.198567	0.988326	No	NA	NA	NA	-0.00125024	0.00211343	0.554851	-0.00112908	0.00108554	0.299444	0.000634211	0.0020528	0.757661	-0.000830327	0.00087377	0.34197	0.731906	No
6035-2	Beta-galactoside alpha-2,6-sialyltransferase 1	SIAT1	P15907	Transfers sialic acid from CMP-sialic acid to galactose-containing acceptor substrates. {ECO:0000269|PubMed:21081508, ECO:0000269|PubMed:23999306}.	6480	ST6GAL1	Human	Protein	Yes	0.00324357	0.00335372	0.334709	-0.000151918	0.00232047	0.947861	0.00479598	0.00298118	0.109145	0.00206592	0.00160718	0.198642	0.391523	No	NA	NA	NA	0.00174036	0.00140438	0.216803	0.000648017	0.00101895	0.525469	0.00284849	0.00129315	0.0286791	0.00155207	0.000695354	0.0256114	0.404495	No
15465-79	Protein canopy homolog 4	CNPY4	Q8N129	Plays a role in the regulation of the cell surface expression of TLR4. {ECO:0000269|PubMed:16338228}.	245812	CNPY4	Human	Protein	Yes	0.0330371	0.0204866	0.108503	0.00716848	0.00895098	0.424089	0.0032148	0.0114672	0.779483	0.00857353	0.00667132	0.198746	0.4341	No	NA	NA	NA	0.0178487	0.00855314	0.038255	0.00351589	0.00393269	0.372304	0.00213457	0.00499886	0.6698	0.0047043	0.00290686	0.105589	0.257007	No
10833-64	Hedgehog-interacting protein	HHIP	Q96QV1	Modulates hedgehog signaling in several cell types including brain and lung through direct interaction with members of the hedgehog family. {ECO:0000269|PubMed:11472839, ECO:0000269|PubMed:19561609}.	64399	HHIP	Human	Protein	Yes	0.00205994	0.00356915	0.564527	-0.00139033	0.00315372	0.659758	-0.00730245	0.00324376	0.0253872	-0.00245218	0.00191011	0.199216	0.138944	No	NA	NA	NA	0.00110201	0.00149613	0.462298	-0.000814593	0.00138564	0.557222	-0.00177677	0.00142587	0.214091	-0.000552177	0.000827763	0.504727	0.36863	No
17789-1	Nicotinate-nucleotide pyrophosphorylase [carboxylating]	NADC	Q15274	Involved in the catabolism of quinolinic acid (QA). {ECO:0000269|PubMed:17868694, ECO:0000269|PubMed:24038671, ECO:0000269|PubMed:9473669}.	23475	QPRT	Human	Protein	Yes	0.00355461	0.00417466	0.39559	0.000810323	0.00359609	0.821931	0.0050335	0.0041068	0.221677	0.00291272	0.00227038	0.19952	0.729017	No	NA	NA	NA	0.000517032	0.00175389	0.768478	0.0014771	0.00157755	0.350144	0.00172051	0.00179311	0.338383	0.00124934	0.00098156	0.203084	0.876242	No
12656-1	Kinesin light chain 1	KLC1	Q07866	Kinesin is a microtubule-associated force-producing protein that may play a role in organelle transport. The light chain may function in coupling of cargo to the heavy chain or in the modulation of its ATPase activity.		KLC1	Human	Protein	Yes	0.0207681	0.022515	0.357496	0.00921588	0.0131318	0.483556	0.0111592	0.015785	0.480364	0.0118114	0.00921157	0.19976	0.905278	No	NA	NA	NA	0.00863588	0.00944353	0.361638	0.00181425	0.00577689	0.753782	0.00885153	0.00686414	0.198605	0.00543355	0.00400314	0.174679	0.685415	No
5196-7	Glycylpeptide N-tetradecanoyltransferase 1	NMT1	P30419	Adds a myristoyl group to the N-terminal glycine residue of certain cellular and viral proteins (PubMed:22865860, PubMed:25255805, PubMed:9353336, PubMed:9506952). Also able to mediate N-terminal lysine myristoylation of proteins: catalyzes myristoylation of ARF6 on both 'Gly-2' and 'Lys-3' (PubMed:32103017, PubMed:32111831). Lysine myristoylation is required to maintain ARF6 on membranes during the GTPase cycle (PubMed:32103017). {ECO:0000269|PubMed:22865860, ECO:0000269|PubMed:25255805, ECO:0000269|PubMed:32103017, ECO:0000269|PubMed:32111831, ECO:0000269|PubMed:9353336, ECO:0000269|PubMed:9506952}.	4836	NMT1	Human	Protein	Yes	0.0214496	0.0135322	0.114628	0.00466135	0.00646538	0.471703	0.00277401	0.00799239	0.728871	0.00604092	0.00471203	0.199836	0.470203	No	NA	NA	NA	0.0111042	0.00565573	0.0510805	0.00280255	0.00283868	0.32461	0.00264153	0.00348123	0.448813	0.00383772	0.00205033	0.061241	0.386404	No
16060-99	Nidogen-2	NID2	Q14112	Cell adhesion glycoprotein which is widely distributed in basement membranes. Binds to collagens I and IV, to perlecan and to laminin 1. Does not bind fibulins. It probably has a role in cell-extracellular matrix interactions.	22795	NID2	Human	Protein	Yes	0.0110822	0.00823396	0.17995	0.004664	0.00528666	0.378634	0.00078777	0.00651609	0.903887	0.00470955	0.00367405	0.199899	0.618378	No	NA	NA	NA	0.00673202	0.00343515	0.0515035	0.00255063	0.0023213	0.273075	0.00122682	0.00284007	0.6662	0.00303306	0.00159252	0.0568358	0.447723	No
12030-82	Desmin	Desmin	P17661	Muscle-specific type III intermediate filament essential for proper muscular structure and function. Plays a crucial role in maintaining the structure of sarcomeres, inter-connecting the Z-disks and forming the myofibrils, linking them not only to the sarcolemmal cytoskeleton, but also to the nucleus and mitochondria, thus providing strength for the muscle fiber during activity (PubMed:25358400). In adult striated muscle they form a fibrous network connecting myofibrils to each other and to the plasma membrane from the periphery of the Z-line structures (PubMed:24200904, PubMed:25394388, PubMed:26724190). May act as a sarcomeric microtubule-anchoring protein: specifically associates with detyrosinated tubulin-alpha chains, leading to buckled microtubules and mechanical resistance to contraction. Contributes to the transcriptional regulation of the NKX2-5 gene in cardiac progenitor cells during a short period of cardiomyogenesis and in cardiac side population stem cells in the adult. Plays a role in maintaining an optimal conformation of nebulette (NEB) on heart muscle sarcomeres to bind and recruit cardiac alpha-actin (By similarity). {ECO:0000250|UniProtKB:P31001, ECO:0000269|PubMed:24200904, ECO:0000269|PubMed:25394388, ECO:0000269|PubMed:26724190, ECO:0000303|PubMed:25358400}.	1674	DES	Human	Protein	Yes	0.00848742	0.00684572	0.216589	0.00626656	0.00462839	0.177164	-0.0030742	0.00618211	0.619507	0.00417477	0.00325844	0.200117	0.372311	No	NA	NA	NA	0.00302201	0.00287449	0.29446	0.00142135	0.00204056	0.48683	-0.00277238	0.00269048	0.303968	0.000649067	0.00141516	0.646483	0.29495	No
11105-171	Alpha-enolase	Alpha enolase	P06733	Glycolytic enzyme the catalyzes the conversion of 2-phosphoglycerate to phosphoenolpyruvate (PubMed:29775581, PubMed:1369209). In addition to glycolysis, involved in various processes such as growth control, hypoxia tolerance and allergic responses (PubMed:2005901, PubMed:10802057, PubMed:12666133, PubMed:29775581). May also function in the intravascular and pericellular fibrinolytic system due to its ability to serve as a receptor and activator of plasminogen on the cell surface of several cell-types such as leukocytes and neurons (PubMed:12666133). Stimulates immunoglobulin production (PubMed:1369209). {ECO:0000269|PubMed:10802057, ECO:0000269|PubMed:12666133, ECO:0000269|PubMed:1369209, ECO:0000269|PubMed:2005901, ECO:0000269|PubMed:29775581}.; MBP1 binds to the myc promoter and acts as a transcriptional repressor. May be a tumor suppressor. {ECO:0000269|PubMed:10082554}.	2023	ENO1	Human	Protein	Yes	0.022105	0.0208899	0.291336	0.0133284	0.0110199	0.227794	0.00154132	0.0115395	0.893869	0.00953561	0.00744613	0.200329	0.618648	No	NA	NA	NA	0.0136198	0.0087313	0.120468	0.00173872	0.00485831	0.720777	0.00203784	0.00502985	0.685772	0.00350347	0.00324424	0.280184	0.45857	No
12548-75	Ras-related GTP-binding protein C	RRAGC	Q9HB90	Guanine nucleotide-binding protein that plays a crucial role in the cellular response to amino acid availability through regulation of the mTORC1 signaling cascade (PubMed:20381137, PubMed:27234373, PubMed:24095279). Forms heterodimeric Rag complexes with RRAGA or RRAGB and cycles between an inactive GTP-bound and an active GDP-bound form (PubMed:24095279, PubMed:32868926). In its active form participates in the relocalization of mTORC1 to the lysosomes and its subsequent activation by the GTPase RHEB (PubMed:20381137, PubMed:27234373, PubMed:24095279). This is a crucial step in the activation of the TOR signaling cascade by amino acids (PubMed:20381137, PubMed:27234373, PubMed:24095279). {ECO:0000269|PubMed:20381137, ECO:0000269|PubMed:24095279, ECO:0000269|PubMed:27234373, ECO:0000269|PubMed:32868926}.		RRAGC	Human	Protein	Yes	-0.00338401	0.00553899	0.541974	0.00509309	0.00557588	0.362038	-0.0114844	0.00494432	0.021132	-0.0039395	0.00307635	0.200343	0.0836231	No	NA	NA	NA	-0.00288061	0.00231594	0.215115	0.00250142	0.00244953	0.308305	-0.00334042	0.00217091	0.12535	-0.00146645	0.00133004	0.270218	0.153976	No
5723-4	Insulin-like 3	INSL3	P51460	Seems to play a role in testicular function. May be a trophic hormone with a role in testicular descent in fetal life. Is a ligand for LGR8 receptor.	3640	INSL3	Human	Protein	Yes	-0.00867194	0.00644725	0.180226	-0.00649178	0.00542341	0.232615	0.000386904	0.00469307	0.934373	-0.00398001	0.00310897	0.200485	0.447102	No	NA	NA	NA	-0.00271118	0.00270986	0.318361	-0.00232137	0.00238634	0.331749	-0.000774496	0.00204567	0.705359	-0.00174658	0.00134749	0.194915	0.814431	No
13377-3	Cytochrome b561 domain-containing protein 1	C56D1	Q8N8Q1	Probable transmembrane reductase that may use ascorbate as an electron donor and transfer electrons across membranes to reduce monodehydro-L-ascorbate radical and iron cations Fe(3+) in another cellular compartment. {ECO:0000305}.		CYB561D1	Human	Protein	Yes	-0.00566	0.0053258	0.289258	-0.00173435	0.00320928	0.589463	-0.00348814	0.00438125	0.426827	-0.00298008	0.00232845	0.200597	0.811669	No	NA	NA	NA	-0.00347124	0.00222608	0.120595	-0.00163449	0.00140712	0.246679	-0.0018986	0.00190878	0.321021	-0.00208607	0.00100947	0.0387818	0.778867	No
17393-13	Short-chain specific acyl-CoA dehydrogenase, mitochondrial	SCAD	P16219	Short-chain specific acyl-CoA dehydrogenase is one of the acyl-CoA dehydrogenases that catalyze the first step of mitochondrial fatty acid beta-oxidation, an aerobic process breaking down fatty acids into acetyl-CoA and allowing the production of energy from fats (By similarity). The first step of fatty acid beta-oxidation consists in the removal of one hydrogen from C-2 and C-3 of the straight-chain fatty acyl-CoA thioester, resulting in the formation of trans-2-enoyl-CoA (By similarity). Among the different mitochondrial acyl-CoA dehydrogenases, short-chain specific acyl-CoA dehydrogenase acts specifically on acyl-CoAs with saturated 4 to 6 carbons long primary chains (PubMed:21237683, PubMed:11134486). {ECO:0000250|UniProtKB:P15651, ECO:0000269|PubMed:11134486, ECO:0000269|PubMed:21237683}.	35	ACADS	Human	Protein	Yes	-0.00162564	0.00426257	0.703354	-0.0036251	0.00338407	0.285259	-0.00219876	0.00309415	0.478094	-0.0025756	0.00201288	0.200701	0.922803	No	NA	NA	NA	-0.000408514	0.00178824	0.819548	-0.00114745	0.00148925	0.441848	-0.00119386	0.00134827	0.376895	-0.000990986	0.000872471	0.256024	0.932499	No
12616-45	Nuclear receptor-binding protein	NRBP	Q9UHY1	May play a role in subcellular trafficking between the endoplasmic reticulum and Golgi apparatus through interactions with the Rho-type GTPases. Binding to the NS3 protein of dengue virus type 2 appears to subvert this activity into the alteration of the intracellular membrane structure associated with flaviviral replication. {ECO:0000269|PubMed:11956649, ECO:0000269|PubMed:15084397, ECO:0000303|PubMed:11956649}.		NRBP1	Human	Protein	Yes	-0.00229648	0.00885223	0.795592	-0.00566469	0.00674819	0.402147	-0.00730315	0.00708879	0.304061	-0.0054747	0.00427878	0.200721	0.906547	No	NA	NA	NA	0.0010868	0.0037126	0.770049	-0.00138942	0.00296926	0.640302	-0.00042139	0.00309845	0.891949	-0.000422684	0.00185652	0.819898	0.873142	No
9941-70	Protocadherin beta-1	PCDB1	Q9Y5F3	Potential calcium-dependent cell-adhesion protein. May be involved in the establishment and maintenance of specific neuronal connections in the brain.	29930	PCDHB1	Human	Protein	Yes	0.00534778	0.00458707	0.245156	0.00378572	0.0026847	0.159939	-0.000163193	0.002497	0.947952	0.00217285	0.00169845	0.200787	0.424174	No	NA	NA	NA	0.00278417	0.00192013	0.148727	0.00148604	0.00118107	0.209666	-0.00125681	0.00108538	0.248181	0.000410258	0.000737817	0.578182	0.0945518	No
18255-6	NADH-cytochrome b5 reductase 1	NB5R1	Q9UHQ9	NADH-cytochrome b5 reductases are involved in desaturation and elongation of fatty acids, cholesterol biosynthesis, drug metabolism, and, in erythrocyte, methemoglobin reduction. {ECO:0000250}.	51706	CYB5R1	Human	Protein	Yes	-0.00272059	0.00524637	0.604674	-0.00116008	0.00233789	0.620249	-0.00391457	0.0030548	0.201423	-0.00223794	0.00175022	0.201015	0.770182	No	NA	NA	NA	0.000325362	0.00220186	0.882685	-0.000971998	0.00102601	0.344509	-0.00151293	0.00133308	0.257683	-0.000993402	0.000762732	0.192771	0.774516	No
17675-17	Acyl-coenzyme A thioesterase 13	ACO13	Q9NPJ3	Catalyzes the hydrolysis of acyl-CoAs into free fatty acids and coenzyme A (CoASH), regulating their respective intracellular levels (PubMed:16934754, PubMed:19170545). Has acyl-CoA thioesterase activity towards medium (C12) and long-chain (C18) fatty acyl-CoA substrates (By similarity) (PubMed:16934754, PubMed:19170545). Can also hydrolyze 3-hydroxyphenylacetyl-CoA and 3,4-dihydroxyphenylacetyl-CoA (in vitro) (By similarity) (PubMed:16934754, PubMed:19170545). May play a role in controlling adaptive thermogenesis (By similarity). {ECO:0000250|UniProtKB:Q9CQR4, ECO:0000269|PubMed:16934754, ECO:0000269|PubMed:19170545}.	55856	ACOT13	Human	Protein	Yes	0.0217654	0.0182977	0.235737	0.00309441	0.00877946	0.724835	0.012832	0.0120816	0.289383	0.00846357	0.006621	0.201146	0.596539	No	NA	NA	NA	0.013766	0.00763747	0.0730794	0.00152047	0.00385845	0.693922	0.00852419	0.00524958	0.105894	0.00536852	0.00287956	0.0622718	0.277358	No
5598-3	Gremlin-2	GREM2	Q9H772	Cytokine that inhibits the activity of BMP2 and BMP4 in a dose-dependent manner, and thereby modulates signaling by BMP family members. Contributes to the regulation of embryonic morphogenesis via BMP family members. Antagonizes BMP4-induced suppression of progesterone production in granulosa cells. {ECO:0000250|UniProtKB:O88273}.	64388	GREM2	Human	Protein	Yes	-0.0144771	0.00650709	0.0272828	-0.00587645	0.00425938	0.169115	0.00476555	0.00469906	0.311657	-0.00362829	0.00283953	0.201328	0.0439583	No	NA	NA	NA	-0.00785939	0.00270481	0.00410407	-0.00244396	0.00187293	0.193314	0.00196461	0.00204946	0.338841	-0.0019751	0.00123107	0.10863	0.0143304	No
8086-49	Integral membrane protein 2B	ITM2B	Q9Y287	Plays a regulatory role in the processing of the amyloid-beta A4 precursor protein (APP) and acts as an inhibitor of the amyloid-beta peptide aggregation and fibrils deposition. Plays a role in the induction of neurite outgrowth. Functions as a protease inhibitor by blocking access of secretases to APP cleavage sites.; Mature BRI2 (mBRI2) functions as a modulator of the amyloid-beta A4 precursor protein (APP) processing leading to a strong reduction in the secretion of secretase-processed amyloid-beta protein 40 and amyloid-beta protein 42.; Bri23 peptide prevents aggregation of APP amyloid-beta protein 42 into toxic oligomers.	9445	ITM2B	Human	Protein	Yes	-0.00575744	0.00548938	0.295602	0.00226932	0.00416057	0.586015	-0.00745902	0.0041533	0.0739172	-0.00330619	0.00259128	0.201994	0.223689	No	NA	NA	NA	-0.00021137	0.00230901	0.92716	0.00177648	0.00182592	0.331676	-0.000831785	0.00182368	0.648778	0.000308421	0.00112638	0.784226	0.580419	No
9598-23	CUB and sushi domain-containing protein 1	CSMD1	Q96PZ7	Potential suppressor of squamous cell carcinomas.	64478	CSMD1	Human	Protein	Yes	0.0205818	0.00719676	0.00471718	0.00193566	0.00357599	0.58886	-0.000882324	0.00423374	0.835113	0.00325857	0.00255407	0.202015	0.0319434	No	NA	NA	NA	0.00995143	0.00299677	0.00107856	0.00144144	0.00156972	0.359493	0.00112731	0.00184462	0.541758	0.00249593	0.00111037	0.0245866	0.0274448	No
11139-4	Fc_MOUSE	Fc_MOUSE	Q99LC4	NA			Mouse	Protein	No	-0.011232	0.00562659	0.0473516	-0.00110252	0.0045927	0.810512	-0.000181422	0.00631238	0.977098	-0.00395424	0.00309948	0.202036	0.298823	No	NA	NA	NA	-0.00612888	0.0023425	0.0096091	-1.33037e-05	0.00201884	0.994748	0.00165901	0.00275006	0.546973	-0.00160912	0.00133652	0.228604	0.0561378	No
18174-79	Programmed cell death 6-interacting protein	PDC6I	Q8WUM4	Multifunctional protein involved in endocytosis, multivesicular body biogenesis, membrane repair, cytokinesis, apoptosis and maintenance of tight junction integrity. Class E VPS protein involved in concentration and sorting of cargo proteins of the multivesicular body (MVB) for incorporation into intralumenal vesicles (ILVs) that are generated by invagination and scission from the limiting membrane of the endosome. Binds to the phospholipid lysobisphosphatidic acid (LBPA) which is abundant in MVBs internal membranes. The MVB pathway requires the sequential function of ESCRT-O, -I,-II and -III complexes (PubMed:14739459). The ESCRT machinery also functions in topologically equivalent membrane fission events, such as the terminal stages of cytokinesis (PubMed:17853893, PubMed:17556548). Adapter for a subset of ESCRT-III proteins, such as CHMP4, to function at distinct membranes. Required for completion of cytokinesis (PubMed:17853893, PubMed:17556548, PubMed:18641129). May play a role in the regulation of both apoptosis and cell proliferation. Regulates exosome biogenesis in concert with SDC1/4 and SDCBP (PubMed:22660413). By interacting with F-actin, PARD3 and TJP1 secures the proper assembly and positioning of actomyosin-tight junction complex at the apical sides of adjacent epithelial cells that defines a spatial membrane domain essential for the maintenance of epithelial cell polarity and barrier (By similarity). {ECO:0000250|UniProtKB:Q9WU78, ECO:0000269|PubMed:14739459, ECO:0000269|PubMed:17556548, ECO:0000269|PubMed:17853893, ECO:0000269|PubMed:18641129, ECO:0000269|PubMed:22660413}.; (Microbial infection) Involved in HIV-1 virus budding. Can replace TSG101 it its role of supporting HIV-1 release; this function requires the interaction with CHMP4B. The ESCRT machinery also functions in topologically equivalent membrane fission events, such as enveloped virus budding (HIV-1 and other lentiviruses). {ECO:0000269|PubMed:14505569, ECO:0000269|PubMed:14505570, ECO:0000269|PubMed:14519844, ECO:0000269|PubMed:17556548, ECO:0000269|PubMed:18641129}.	10015	PDCD6IP	Human	Protein	Yes	0.0286932	0.0178006	0.108655	0.00700933	0.00796107	0.379589	0.00152933	0.0100697	0.879428	0.00750902	0.00589294	0.202578	0.412121	No	NA	NA	NA	0.0161657	0.00742424	0.0306943	0.00281573	0.00350006	0.422001	0.00354568	0.00438423	0.419565	0.00466146	0.00256666	0.0693455	0.253601	No
8107-12	Transmembrane protein 234	TM234	Q8WY98	NA	56063	TMEM234	Human	Protein	Yes	0.00324511	0.00726617	0.655674	0.00674458	0.00324008	0.0385508	-0.00309714	0.00418541	0.460121	0.00307752	0.00241627	0.202782	0.177469	No	NA	NA	NA	0.00150637	0.00304719	0.621639	0.00309725	0.00142277	0.0305656	-0.00244413	0.00181965	0.180633	0.00105578	0.00105192	0.315538	0.0555719	No
13112-179	Follistatin-related protein 1	FSTL1	Q12841	Secreted glycoprotein that is involved in various physiological processes, such as angiogenesis, regulation of the immune response, cell proliferation and differentiation (PubMed:29212066, PubMed:22265692). Plays a role in the development of the central nervous system, skeletal system, lungs, and ureter (By similarity). Promotes endothelial cell survival, migration and differentiation into network structures in an AKT-dependent manner. Also promotes survival of cardiac myocytes (By similarity). Initiates various signaling cascades by activating different receptors on the cell surface such as DIP2A, TLR4 or BMP receptors (PubMed:20054002, PubMed:22265692). {ECO:0000250|UniProtKB:Q62356, ECO:0000269|PubMed:20054002, ECO:0000269|PubMed:22265692, ECO:0000269|PubMed:29212066}.	11167	FSTL1	Human	Protein	Yes	-7.59828e-05	0.00344791	0.982442	-0.00227706	0.00168197	0.177207	-0.000993552	0.00207594	0.632709	-0.00155581	0.00122202	0.202967	0.801939	No	NA	NA	NA	-0.000527784	0.0014456	0.71545	-0.00117681	0.000738059	0.112288	-0.000727636	0.00090429	0.421915	-0.000933716	0.000531707	0.0790758	0.887245	No
13743-56	Cullin-4B	CUL4B	Q13620	Core component of multiple cullin-RING-based E3 ubiquitin-protein ligase complexes which mediate the ubiquitination and subsequent proteasomal degradation of target proteins (PubMed:14578910, PubMed:16322693, PubMed:16678110, PubMed:18593899, PubMed:29779948, PubMed:30166453, PubMed:33854232, PubMed:33854239, PubMed:22118460). The functional specificity of the E3 ubiquitin-protein ligase complex depends on the variable substrate recognition subunit (PubMed:14578910, PubMed:16678110, PubMed:18593899, PubMed:29779948, PubMed:22118460). CUL4B may act within the complex as a scaffold protein, contributing to catalysis through positioning of the substrate and the ubiquitin-conjugating enzyme (PubMed:14578910, PubMed:16678110, PubMed:18593899, PubMed:22118460). Plays a role as part of the E3 ubiquitin-protein ligase complex in polyubiquitination of CDT1, histone H2A, histone H3 and histone H4 in response to radiation-induced DNA damage (PubMed:14578910, PubMed:16678110, PubMed:18593899). Targeted to UV damaged chromatin by DDB2 and may be important for DNA repair and DNA replication (PubMed:16678110). A number of DCX complexes (containing either TRPC4AP or DCAF12 as substrate-recognition component) are part of the DesCEND (destruction via C-end degrons) pathway, which recognizes a C-degron located at the extreme C terminus of target proteins, leading to their ubiquitination and degradation (PubMed:29779948). The DCX(AMBRA1) complex is a master regulator of the transition from G1 to S cell phase by mediating ubiquitination of phosphorylated cyclin-D (CCND1, CCND2 and CCND3) (PubMed:33854232, PubMed:33854239). The DCX(AMBRA1) complex also acts as a regulator of Cul5-RING (CRL5) E3 ubiquitin-protein ligase complexes by mediating ubiquitination and degradation of Elongin-C (ELOC) component of CRL5 complexes (PubMed:30166453). Required for ubiquitination of cyclin E (CCNE1 or CCNE2), and consequently, normal G1 cell cycle progression (PubMed:16322693, PubMed:19801544). Regulates the mammalian target-of-rapamycin (mTOR) pathway involved in control of cell growth, size and metabolism (PubMed:18235224). Specific CUL4B regulation of the mTORC1-mediated pathway is dependent upon 26S proteasome function and requires interaction between CUL4B and MLST8 (PubMed:18235224). With CUL4A, contributes to ribosome biogenesis (PubMed:26711351). {ECO:0000269|PubMed:14578910, ECO:0000269|PubMed:16322693, ECO:0000269|PubMed:16678110, ECO:0000269|PubMed:18235224, ECO:0000269|PubMed:18593899, ECO:0000269|PubMed:19801544, ECO:0000269|PubMed:22118460, ECO:0000269|PubMed:26711351, ECO:0000269|PubMed:29779948, ECO:0000269|PubMed:30166453, ECO:0000269|PubMed:33854232, ECO:0000269|PubMed:33854239}.		CUL4B	Human	Protein	Yes	0.00656874	0.00948731	0.489559	0.00222637	0.00478134	0.641942	0.00503691	0.00462631	0.277488	0.00399413	0.00313766	0.203031	0.877594	No	NA	NA	NA	0.00324226	0.00397719	0.415981	0.0019042	0.00209856	0.36521	0.00276845	0.00201392	0.170675	0.0024587	0.00136482	0.0716277	0.935996	No
7231-37	Transmembrane protease serine 11A	TM11A	Q6ZMR5	Probable serine protease which may play a role in cellular senescence. Overexpression inhibits cell growth and induce G1 cell cycle arrest.	339967	TMPRSS11A	Human	Protein	Yes	0.00175144	0.00340135	0.60721	0.00101129	0.00289744	0.727407	0.00358602	0.00277766	0.198089	0.00219784	0.00172732	0.20323	0.804651	No	NA	NA	NA	0.00080146	0.00142639	0.574868	0.000590027	0.00127321	0.643529	0.0010339	0.0012138	0.39528	0.000816759	0.000748035	0.274889	0.968588	No
9951-36	F-box/LRR-repeat protein 4	FBXL4	Q9UKA2	NA	26235	FBXL4	Human	Protein	Yes	-0.00176002	0.00632766	0.781205	-0.00174283	0.00341921	0.610769	-0.00872018	0.00549961	0.114307	-0.00335258	0.00263914	0.203967	0.538601	No	NA	NA	NA	0.000430823	0.00265429	0.871234	-0.000662802	0.00150303	0.659669	-0.00157442	0.00240964	0.514212	-0.000665145	0.00114949	0.562829	0.855181	No
3844-2	Peptidyl-prolyl cis-trans isomerase A	Cyclophilin A	P62937	Catalyzes the cis-trans isomerization of proline imidic peptide bonds in oligopeptides (PubMed:2001362, PubMed:20676357, PubMed:21245143, PubMed:25678563, PubMed:21593166). Exerts a strong chemotactic effect on leukocytes partly through activation of one of its membrane receptors BSG/CD147, initiating a signaling cascade that culminates in MAPK/ERK activation (PubMed:11943775, PubMed:21245143). Activates endothelial cells (ECs) in a pro-inflammatory manner by stimulating activation of NF-kappa-B and ERK, JNK and p38 MAP-kinases and by inducing expression of adhesion molecules including SELE and VCAM1 (PubMed:15130913). Induces apoptosis in ECs by promoting the FOXO1-dependent expression of CCL2 and BCL2L11 which are involved in EC chemotaxis and apoptosis (PubMed:31063815). In response to oxidative stress, initiates proapoptotic and antiapoptotic signaling in ECs via activation of NF-kappa-B and AKT1 and up-regulation of antiapoptotic protein BCL2 (PubMed:23180369). Negatively regulates MAP3K5/ASK1 kinase activity, autophosphorylation and oxidative stress-induced apoptosis mediated by MAP3K5/ASK1 (PubMed:26095851). Necessary for the assembly of TARDBP in heterogeneous nuclear ribonucleoprotein (hnRNP) complexes and regulates TARDBP binding to RNA UG repeats and TARDBP-dependent expression of HDAC6, ATG7 and VCP which are involved in clearance of protein aggregates (PubMed:25678563). Plays an important role in platelet activation and aggregation (By similarity). Regulates calcium mobilization and integrin ITGA2B:ITGB3 bidirectional signaling via increased ROS production as well as by facilitating the interaction between integrin and the cell cytoskeleton (By similarity). Binds heparan sulfate glycosaminoglycans (PubMed:11943775). Inhibits replication of influenza A virus (IAV) (PubMed:19207730). Inhibits ITCH/AIP4-mediated ubiquitination of matrix protein 1 (M1) of IAV by impairing the interaction of ITCH/AIP4 with M1, followed by the suppression of the nuclear export of M1, and finally reduction of the replication of IAV (PubMed:30328013, PubMed:22347431). {ECO:0000250|UniProtKB:P17742, ECO:0000269|PubMed:11943775, ECO:0000269|PubMed:15130913, ECO:0000269|PubMed:19207730, ECO:0000269|PubMed:2001362, ECO:0000269|PubMed:20676357, ECO:0000269|PubMed:21245143, ECO:0000269|PubMed:21593166, ECO:0000269|PubMed:22347431, ECO:0000269|PubMed:23180369, ECO:0000269|PubMed:25678563, ECO:0000269|PubMed:26095851, ECO:0000269|PubMed:30328013, ECO:0000269|PubMed:31063815}.; (Microbial infection) May act as a mediator between human SARS coronavirus nucleoprotein and BSG/CD147 in the process of invasion of host cells by the virus (PubMed:15688292). {ECO:0000269|PubMed:15688292}.; (Microbial infection) Stimulates RNA-binding ability of HCV NS5A in a peptidyl-prolyl cis-trans isomerase activity-dependent manner. {ECO:0000269|PubMed:21593166}.	5478	PPIA	Human	Protein	Yes	0.0166603	0.0121079	0.170465	0.00518485	0.00511365	0.311749	0.0010025	0.00623582	0.87243	0.00477118	0.00375877	0.204318	0.51274	No	NA	NA	NA	0.00957061	0.00505582	0.0598958	0.00239934	0.00224696	0.28679	0.0015985	0.00271698	0.556926	0.00286107	0.00163813	0.0807156	0.364339	No
12663-1	Thiosulfate sulfurtransferase	THTR	Q16762	Formation of iron-sulfur complexes, cyanide detoxification or modification of sulfur-containing enzymes. Other thiol compounds, besides cyanide, can act as sulfur ion acceptors. Also has weak mercaptopyruvate sulfurtransferase (MST) activity (By similarity). Together with MRPL18, acts as a mitochondrial import factor for the cytosolic 5S rRNA. Only the nascent unfolded cytoplasmic form is able to bind to the 5S rRNA. {ECO:0000250, ECO:0000269|PubMed:20663881, ECO:0000269|PubMed:21685364}.	7263	TST	Human	Protein	Yes	-0.0194367	0.00827803	0.0199144	-0.00368153	0.00444483	0.408427	0.00739642	0.00817777	0.366772	-0.00448325	0.00353195	0.20432	0.067007	No	NA	NA	NA	-0.00836287	0.00346928	0.0168916	-0.00122263	0.00195491	0.532356	-0.000177276	0.00357255	0.96047	-0.00243118	0.00153737	0.113788	0.156958	No
15674-3	B-cell antigen receptor complex-associated protein alpha chain	CD79A	P11912	Required in cooperation with CD79B for initiation of the signal transduction cascade activated by binding of antigen to the B-cell antigen receptor complex (BCR) which leads to internalization of the complex, trafficking to late endosomes and antigen presentation. Also required for BCR surface expression and for efficient differentiation of pro- and pre-B-cells. Stimulates SYK autophosphorylation and activation. Binds to BLNK, bringing BLNK into proximity with SYK and allowing SYK to phosphorylate BLNK. Also interacts with and increases activity of some Src-family tyrosine kinases. Represses BCR signaling during development of immature B-cells. {ECO:0000269|PubMed:8617796, ECO:0000269|PubMed:9057631}.	973	CD79A	Human	Protein	Yes	0.0280976	0.0148217	0.0595332	0.0103855	0.0081129	0.201869	-0.00428854	0.00875601	0.62479	0.00700711	0.00552254	0.204506	0.144974	No	NA	NA	NA	0.0153704	0.00617467	0.0136693	0.00383804	0.00356971	0.283492	-0.00181567	0.00381801	0.634877	0.00334544	0.00240212	0.163711	0.0596367	No
17721-82	Growth arrest-specific protein 7	GAS7	O60861	May play a role in promoting maturation and morphological differentiation of cerebellar neurons.	8522	GAS7	Human	Protein	Yes	-0.00402038	0.00387044	0.30026	-0.00212151	0.00461236	0.646004	-0.00453871	0.00677511	0.503638	-0.00344518	0.00271617	0.204657	0.936835	No	NA	NA	NA	-0.0015878	0.00162386	0.329433	-0.0014934	0.00202567	0.461773	-0.00274455	0.00295129	0.353446	-0.00173663	0.00116425	0.135797	0.932649	No
11300-32	Sortilin	SORT	Q99523	Functions as a sorting receptor in the Golgi compartment and as a clearance receptor on the cell surface. Required for protein transport from the Golgi apparatus to the lysosomes by a pathway that is independent of the mannose-6-phosphate receptor (M6PR). Lysosomal proteins bind specifically to the receptor in the Golgi apparatus and the resulting receptor-ligand complex is transported to an acidic prelysosomal compartment where the low pH mediates the dissociation of the complex (PubMed:16787399). The receptor is then recycled back to the Golgi for another round of trafficking through its binding to the retromer. Also required for protein transport from the Golgi apparatus to the endosomes. Promotes neuronal apoptosis by mediating endocytosis of the proapoptotic precursor forms of BDNF (proBDNF) and NGFB (proNGFB). Also acts as a receptor for neurotensin. May promote mineralization of the extracellular matrix during osteogenic differentiation by scavenging extracellular LPL. Probably required in adipocytes for the formation of specialized storage vesicles containing the glucose transporter SLC2A4/GLUT4 (GLUT4 storage vesicles, or GSVs). These vesicles provide a stable pool of SLC2A4 and confer increased responsiveness to insulin. May also mediate transport from the endoplasmic reticulum to the Golgi. {ECO:0000269|PubMed:10085125, ECO:0000269|PubMed:11331584, ECO:0000269|PubMed:11390366, ECO:0000269|PubMed:12209882, ECO:0000269|PubMed:12598608, ECO:0000269|PubMed:14657016, ECO:0000269|PubMed:14985763, ECO:0000269|PubMed:15313463, ECO:0000269|PubMed:15930396, ECO:0000269|PubMed:15987945, ECO:0000269|PubMed:16787399, ECO:0000269|PubMed:18817523}.	6272	SORT1	Human	Protein	Yes	-0.00538766	0.00864146	0.533734	-0.000159906	0.00741648	0.982818	-0.0134064	0.00823006	0.104794	-0.00589144	0.00464561	0.204737	0.488116	No	NA	NA	NA	-0.0035043	0.00361911	0.33415	0.000319121	0.00325961	0.922101	-0.0049997	0.00359453	0.165694	-0.00251942	0.00200861	0.20973	0.519829	No
14192-31	Phosducin-like protein 2	PDCL2	Q8N4E4	NA		PDCL2	Human	Protein	Yes	0.00278807	0.00597461	0.641288	-0.000527935	0.00249824	0.832834	-0.00556731	0.00280983	0.0488302	-0.00225989	0.00178203	0.204742	0.275268	No	NA	NA	NA	0.00202046	0.00250297	0.420558	-0.000589782	0.00109741	0.591519	-0.00217525	0.00122739	0.0777742	-0.000974226	0.000777609	0.210261	0.284831	No
15615-8	Leukocyte immunoglobulin-like receptor subfamily B member 3	LIRB3	O75022	May act as receptor for class I MHC antigens. Becomes activated upon coligation of LILRB3 and immune receptors, such as FCGR2B and the B-cell receptor. Down-regulates antigen-induced B-cell activation by recruiting phosphatases to its immunoreceptor tyrosine-based inhibitor motifs (ITIM). {ECO:0000250|UniProtKB:P97484}.		LILRB3	Human	Protein	Yes	-0.0355283	0.0262308	0.177219	0.00681741	0.0190588	0.720913	-0.0306169	0.0210575	0.14742	-0.0157724	0.0124403	0.204851	0.290971	No	NA	NA	NA	-0.0193305	0.0109649	0.0795362	0.00173811	0.00837832	0.83585	-0.0139589	0.00917747	0.129738	-0.00876263	0.00538882	0.103934	0.244109	No
9347-13	Fc_MOUSE	Fc_MOUSE	Q99LC4	NA			Mouse	Protein	No	0.00343828	0.00824412	0.677111	0.0021099	0.00470649	0.654387	0.00894871	0.00632917	0.158849	0.00435304	0.00343358	0.204875	0.681574	No	NA	NA	NA	0.000365	0.00345922	0.91608	-0.000191343	0.0020695	0.926419	0.00297473	0.00276511	0.283223	0.000837097	0.00149429	0.575344	0.649459	No
7943-16	CUB and zona pellucida-like domain-containing protein 1	CUZD1	Q86UP6	Localized to zymogen granules, where it functions in trypsinogen activation (By similarity). May indirectly regulate cell motility, cell-cell and cell/extracellular matrix interactions (PubMed:15184879). {ECO:0000250|UniProtKB:P70412, ECO:0000269|PubMed:15184879}.	50624	CUZD1	Human	Protein	Yes	0.0172001	0.00953527	0.0728577	0.00203226	0.00513504	0.692668	0.00346054	0.00764355	0.651194	0.0049286	0.00389136	0.205316	0.36581	No	NA	NA	NA	0.00412266	0.0040225	0.306726	-6.99325e-05	0.00225775	0.975318	-0.00174006	0.0033323	0.602085	0.000242419	0.00169507	0.886279	0.521106	No
10639-1	Fc_MOUSE	Fc_MOUSE	Q99LC4	NA			Mouse	Protein	No	-0.00878524	0.00788484	0.266618	-0.00214839	0.00647853	0.740499	-0.00587426	0.00707007	0.406977	-0.00517413	0.00408534	0.20533	0.80345	No	NA	NA	NA	-0.00549243	0.00329367	0.0970655	-0.00323937	0.00283965	0.255225	-0.000544724	0.00308751	0.860125	-0.00300585	0.00176475	0.0885168	0.545494	No
2797-56	Apolipoprotein B	Apo B	P04114	Apolipoprotein B is a major protein constituent of chylomicrons (apo B-48), LDL (apo B-100) and VLDL (apo B-100). Apo B-100 functions as a recognition signal for the cellular binding and internalization of LDL particles by the apoB/E receptor.	338	APOB	Human	Protein	Yes	0.0185085	0.011289	0.102778	0.00811254	0.00746161	0.278138	-0.000569236	0.00665428	0.931909	0.00574657	0.00454584	0.206181	0.319919	No	NA	NA	NA	0.0102017	0.00471014	0.0315779	0.00539808	0.00326795	0.100017	0.00310085	0.00289377	0.285124	0.00517412	0.00196825	0.00856886	0.43663	No
12537-88	Transcriptional activator protein Pur-alpha	PURA	Q00577	This is a probable transcription activator that specifically binds the purine-rich single strand of the PUR element located upstream of the MYC gene. May play a role in the initiation of DNA replication and in recombination.	5813	PURA	Human	Protein	Yes	0.0189986	0.012267	0.123121	0.00579851	0.0063474	0.36198	0.000271895	0.00798256	0.97286	0.00581949	0.00460487	0.206312	0.441042	No	NA	NA	NA	0.00981534	0.00512798	0.0571294	0.00170886	0.00279275	0.54125	0.0017379	0.00347862	0.617875	0.00295714	0.00200449	0.140142	0.347968	No
9889-42	Actin filament-associated protein 1-like 1	AF1L1	Q8TED9	May be involved in podosome and invadosome formation. {ECO:0000269|PubMed:21333378}.	134265	AFAP1L1	Human	Protein	Yes	-0.0020127	0.00581063	0.729442	-0.00364131	0.00305508	0.234607	-0.00198849	0.00478564	0.678183	-0.00297397	0.00235426	0.206508	0.942948	No	NA	NA	NA	-3.27535e-05	0.00243785	0.989295	-0.000727741	0.00134624	0.589357	-0.00152591	0.00208492	0.465044	-0.000797923	0.00102594	0.436717	0.894425	No
5650-9	Protein disulfide-isomerase A6	PDIA6	Q15084	May function as a chaperone that inhibits aggregation of misfolded proteins (PubMed:12204115). Negatively regulates the unfolded protein response (UPR) through binding to UPR sensors such as ERN1, which in turn inactivates ERN1 signaling (PubMed:24508390). May also regulate the UPR via the EIF2AK3 UPR sensor (PubMed:24508390). Plays a role in platelet aggregation and activation by agonists such as convulxin, collagen and thrombin (PubMed:15466936). {ECO:0000269|PubMed:12204115, ECO:0000269|PubMed:15466936, ECO:0000269|PubMed:24508390}.	10130	PDIA6	Human	Protein	Yes	0.0363901	0.0208958	0.0832319	0.00643367	0.00962122	0.5044	0.00370543	0.0122518	0.76261	0.00898652	0.00711476	0.20656	0.372308	No	NA	NA	NA	0.0201197	0.00871176	0.0220033	0.00395227	0.00422454	0.350544	0.00550913	0.00533	0.302486	0.00651743	0.00309479	0.0352098	0.24143	No
9478-69	Phosphoribosyl pyrophosphate synthase-associated protein 1	KPRA	Q14558	Seems to play a negative regulatory role in 5-phosphoribose 1-diphosphate synthesis.	5635	PRPSAP1	Human	Protein	Yes	0.0167121	0.0090108	0.0652082	0.00171554	0.00438329	0.695899	0.00294424	0.00536002	0.583374	0.00400924	0.00317547	0.206746	0.31653	No	NA	NA	NA	0.00678027	0.00378151	0.0745791	0.000412415	0.00192701	0.830734	0.00301315	0.00232969	0.197277	0.00217848	0.00138214	0.114987	0.293877	No
12563-2	Tumor necrosis factor alpha-induced protein 8	TFIP8	O95379	Acts as a negative mediator of apoptosis and may play a role in tumor progression. Suppresses the TNF-mediated apoptosis by inhibiting caspase-8 activity but not the processing of procaspase-8, subsequently resulting in inhibition of BID cleavage and caspase-3 activation. {ECO:0000269|PubMed:10644768, ECO:0000269|PubMed:11346652, ECO:0000269|PubMed:14724590}.		TNFAIP8	Human	Protein	Yes	0.0302192	0.0179228	0.093441	0.00762259	0.00807131	0.346013	0.000336538	0.0097905	0.972611	0.00742645	0.00588279	0.206804	0.342621	No	NA	NA	NA	0.0166989	0.0074752	0.0266677	0.00421679	0.00354322	0.235307	0.00327012	0.00426311	0.443883	0.00533947	0.00256013	0.0370126	0.266436	No
10938-13	Lymphocyte function-associated antigen 3	sLFA-3	P19256	Ligand of the T-lymphocyte CD2 glycoprotein. This interaction is important in mediating thymocyte interactions with thymic epithelial cells, antigen-independent and -dependent interactions of T-lymphocytes with target cells and antigen-presenting cells and the T-lymphocyte rosetting with erythrocytes. In addition, the LFA-3/CD2 interaction may prime response by both the CD2+ and LFA-3+ cells.	965	CD58	Human	Protein	Yes	-0.00108815	0.00367386	0.767414	-0.00285726	0.00301689	0.344647	-0.00438668	0.00452781	0.333724	-0.00261463	0.00207284	0.207175	0.846929	No	NA	NA	NA	-0.000655273	0.0015405	0.671058	-0.00172847	0.00132352	0.192948	-0.00208809	0.00197343	0.291202	-0.00144034	0.000894775	0.107458	0.812677	No
13517-3	Patched domain-containing protein 3	PTHD3	Q3KNS1	May play a role in sperm development or sperm function (PubMed:17904097). However, does not appear to have an essential role in spermatogenesis or male fertility (PubMed:21439084). {ECO:0000269|PubMed:17904097, ECO:0000269|PubMed:21439084}.		PTCHD3	Human	Protein	Yes	0.00220164	0.00769092	0.77499	0.00370933	0.00595913	0.534292	0.0057024	0.0050385	0.259	0.0043371	0.00344098	0.207515	0.922369	No	NA	NA	NA	-0.000792343	0.00322589	0.806244	0.00099167	0.00262062	0.705495	0.00232528	0.00219777	0.29124	0.00122491	0.00149281	0.411907	0.722658	No
3809-1	Fibroblast growth factor receptor 3	FGFR-3	P22607	Tyrosine-protein kinase that acts as cell-surface receptor for fibroblast growth factors and plays an essential role in the regulation of cell proliferation, differentiation and apoptosis. Plays an essential role in the regulation of chondrocyte differentiation, proliferation and apoptosis, and is required for normal skeleton development. Regulates both osteogenesis and postnatal bone mineralization by osteoblasts. Promotes apoptosis in chondrocytes, but can also promote cancer cell proliferation. Required for normal development of the inner ear. Phosphorylates PLCG1, CBL and FRS2. Ligand binding leads to the activation of several signaling cascades. Activation of PLCG1 leads to the production of the cellular signaling molecules diacylglycerol and inositol 1,4,5-trisphosphate. Phosphorylation of FRS2 triggers recruitment of GRB2, GAB1, PIK3R1 and SOS1, and mediates activation of RAS, MAPK1/ERK2, MAPK3/ERK1 and the MAP kinase signaling pathway, as well as of the AKT1 signaling pathway. Plays a role in the regulation of vitamin D metabolism. Mutations that lead to constitutive kinase activation or impair normal FGFR3 maturation, internalization and degradation lead to aberrant signaling. Over-expressed or constitutively activated FGFR3 promotes activation of PTPN11/SHP2, STAT1, STAT5A and STAT5B. Secreted isoform 3 retains its capacity to bind FGF1 and FGF2 and hence may interfere with FGF signaling. {ECO:0000269|PubMed:10611230, ECO:0000269|PubMed:11294897, ECO:0000269|PubMed:11703096, ECO:0000269|PubMed:14534538, ECO:0000269|PubMed:16410555, ECO:0000269|PubMed:16597617, ECO:0000269|PubMed:17145761, ECO:0000269|PubMed:17311277, ECO:0000269|PubMed:17509076, ECO:0000269|PubMed:17561467, ECO:0000269|PubMed:19088846, ECO:0000269|PubMed:19286672, ECO:0000269|PubMed:8663044}.	2261	FGFR3	Human	Protein	Yes	0.0026811	0.00380076	0.481427	0.00124883	0.001843	0.498744	0.00269052	0.00289575	0.35387	0.0018102	0.00143905	0.208425	0.88794	No	NA	NA	NA	0.00100552	0.00159453	0.529063	0.000238772	0.000810726	0.768645	0.000550701	0.00126462	0.663662	0.000434288	0.000627452	0.488846	0.907115	No
10361-25	2'-5'-oligoadenylate synthase 1	OAS1	P00973	Interferon-induced, dsRNA-activated antiviral enzyme which plays a critical role in cellular innate antiviral response (PubMed:34581622). In addition, it may also play a role in other cellular processes such as apoptosis, cell growth, differentiation and gene regulation. Synthesizes higher oligomers of 2'-5'-oligoadenylates (2-5A) from ATP which then bind to the inactive monomeric form of ribonuclease L (RNase L) leading to its dimerization and subsequent activation. Activation of RNase L leads to degradation of cellular as well as viral RNA, resulting in the inhibition of protein synthesis, thus terminating viral replication (PubMed:34581622, PubMed:34145065). Can mediate the antiviral effect via the classical RNase L-dependent pathway or an alternative antiviral pathway independent of RNase L. The secreted form displays antiviral effect against vesicular stomatitis virus (VSV), herpes simplex virus type 2 (HSV-2), and encephalomyocarditis virus (EMCV) and stimulates the alternative antiviral pathway independent of RNase L. {ECO:0000269|PubMed:12799444, ECO:0000269|PubMed:18931074, ECO:0000269|PubMed:19923450, ECO:0000269|PubMed:23319625, ECO:0000269|PubMed:34145065, ECO:0000269|PubMed:34581622}.; [Isoform p46]: When prenylated at C-terminal, acts as a double-stranded RNA (dsRNA) sensor specifically targeted to membranous replicative organelles in SARS coronavirus-2/SARS-CoV-2 infected cells where it binds to dsRNA structures in the SARS-CoV-2 5'-UTR and initiates a potent block to SARS-CoV-2 replication. Recognizes short stretches of dsRNA and activates RNase L. The binding is remarkably specific, with two conserved stem loops in the SARS-CoV-2 5'- untranslated region (UTR) constituting the principal viral target (PubMed:34581622). The same mechanism is necessary to initiate a block to cardiovirus EMCV (PubMed:34581622). {ECO:0000269|PubMed:34581622}.; [Isoform p42]: Not prenylated at C-terminal, is diffusely localized and unable to initiate a detectable block to SARS-CoV-2 replication. {ECO:0000269|PubMed:34581622}.	4938	OAS1	Human	Protein	Yes	0.0103809	0.00564675	0.0675847	-0.00181573	0.00458919	0.692749	0.0113357	0.00898559	0.208489	0.00416254	0.0033108	0.20866	0.169742	No	NA	NA	NA	0.00437768	0.00236811	0.0660866	0.000128031	0.00201774	0.949465	0.00461247	0.00391987	0.240627	0.00227444	0.00143	0.111718	0.320431	No
10040-63	Tumor protein 63	P73L	Q9H3D4	Acts as a sequence specific DNA binding transcriptional activator or repressor. The isoforms contain a varying set of transactivation and auto-regulating transactivation inhibiting domains thus showing an isoform specific activity. Isoform 2 activates RIPK4 transcription. May be required in conjunction with TP73/p73 for initiation of p53/TP53 dependent apoptosis in response to genotoxic insults and the presence of activated oncogenes. Involved in Notch signaling by probably inducing JAG1 and JAG2. Plays a role in the regulation of epithelial morphogenesis. The ratio of DeltaN-type and TA*-type isoforms may govern the maintenance of epithelial stem cell compartments and regulate the initiation of epithelial stratification from the undifferentiated embryonal ectoderm. Required for limb formation from the apical ectodermal ridge. Activates transcription of the p21 promoter. {ECO:0000269|PubMed:11641404, ECO:0000269|PubMed:12374749, ECO:0000269|PubMed:12446779, ECO:0000269|PubMed:12446784, ECO:0000269|PubMed:20123734, ECO:0000269|PubMed:22197488, ECO:0000269|PubMed:9774969}.	8626	TP63	Human	Protein	Yes	0.000475649	0.00870577	0.956486	0.00394829	0.0048366	0.415203	0.00783411	0.00665483	0.240421	0.00448219	0.00356864	0.209118	0.787541	No	NA	NA	NA	-0.000203364	0.00365135	0.955643	0.0041983	0.00210987	0.0478646	0.00384262	0.00289922	0.186452	0.00330855	0.00154558	0.0323025	0.566415	No
4154-57	P-selectin	P-Selectin	P16109	Ca(2+)-dependent receptor for myeloid cells that binds to carbohydrates on neutrophils and monocytes. Mediates the interaction of activated endothelial cells or platelets with leukocytes. The ligand recognized is sialyl-Lewis X. Mediates rapid rolling of leukocyte rolling over vascular surfaces during the initial steps in inflammation through interaction with SELPLG. {ECO:0000269|PubMed:11081633, ECO:0000269|PubMed:28011641, ECO:0000269|PubMed:7585950}.	6403	SELP	Human	Protein	Yes	0.0276489	0.0130557	0.0355099	0.00305623	0.00583846	0.601185	0.00216886	0.00700116	0.757025	0.00532539	0.00424078	0.209204	0.194179	No	NA	NA	NA	0.013707	0.0054498	0.0127364	0.00304994	0.00255937	0.234689	0.00306467	0.00304621	0.315523	0.00427541	0.00184397	0.0204173	0.184304	No
6285-71	Malectin	K0152	Q14165	Carbohydrate-binding protein with a strong ligand preference for Glc2-N-glycan. May play a role in the early steps of protein N-glycosylation (By similarity). {ECO:0000250}.	9761	MLEC	Human	Protein	Yes	0.00880188	0.0120691	0.466733	-0.00526659	0.00542685	0.332893	-0.0101208	0.00735259	0.170106	-0.00515213	0.00410589	0.209545	0.407821	No	NA	NA	NA	0.00666519	0.00504579	0.188127	-0.00240436	0.00238479	0.314479	-0.00221454	0.00321656	0.491896	-0.00120289	0.00179097	0.501811	0.248545	No
11543-84	LIM domain and actin-binding protein 1	LIMA1	Q9UHB6	Actin-binding protein involved in actin cytoskeleton regulation and dynamics. Increases the number and size of actin stress fibers and inhibits membrane ruffling. Inhibits actin filament depolymerization. Bundles actin filaments, delays filament nucleation and reduces formation of branched filaments (PubMed:12566430). Plays a role in cholesterol homeostasis. Influences plasma cholesterol levels through regulation of intestinal cholesterol absorption. May act as a scaffold protein by regulating NPC1L1 transportation, an essential protein for cholesterol absorption, to the plasma membrane by recruiting MYO5B to NPC1L1, and thus facilitates cholesterol uptake (By similarity). {ECO:0000250|UniProtKB:Q9ERG0, ECO:0000269|PubMed:12566430}.	51474	LIMA1	Human	Protein	Yes	0.00479977	0.00675087	0.477974	-0.00855069	0.00741037	0.249818	-0.0118048	0.00669792	0.0794206	-0.00502102	0.00400182	0.209594	0.185542	No	NA	NA	NA	0.00179477	0.00283221	0.527047	-0.0024616	0.00326269	0.451386	-0.0037309	0.00293054	0.204361	-0.00131898	0.00172762	0.445183	0.36628	No
10851-77	Interleukin-27 subunit beta	IL27B	Q14213	Associates with IL27 to form the IL-27 interleukin, a heterodimeric cytokine which functions in innate immunity. IL-27 has pro- and anti-inflammatory properties, that can regulate T-helper cell development, suppress T-cell proliferation, stimulate cytotoxic T-cell activity, induce isotype switching in B-cells, and that has diverse effects on innate immune cells. Among its target cells are CD4 T-helper cells which can differentiate in type 1 effector cells (TH1), type 2 effector cells (TH2) and IL17 producing helper T-cells (TH17). It drives rapid clonal expansion of naive but not memory CD4 T-cells. It also strongly synergizes with IL-12 to trigger interferon-gamma/IFN-gamma production of naive CD4 T-cells, binds to the cytokine receptor WSX-1/TCCR. Another important role of IL-27 is its antitumor activity as well as its antiangiogenic activity with activation of production of antiangiogenic chemokines. {ECO:0000269|PubMed:12121660}.	10148	EBI3	Human	Protein	Yes	-0.0378144	0.0163251	0.0216179	-0.00712356	0.00899936	0.42948	0.00199412	0.00943218	0.832763	-0.00758714	0.00604786	0.209654	0.107373	No	NA	NA	NA	-0.0182886	0.00681472	0.00793111	-0.00347371	0.00395406	0.380635	-0.000233177	0.00411312	0.954844	-0.00435518	0.00262973	0.0976953	0.0730054	No
3581-53	Alpha-2-HS-glycoprotein	a2-HS-Glycoprotein	P02765	Promotes endocytosis, possesses opsonic properties and influences the mineral phase of bone. Shows affinity for calcium and barium ions.	197	AHSG	Human	Protein	Yes	0.00741039	0.00351719	0.0364519	-0.00381404	0.00212254	0.073738	-0.00405026	0.00261467	0.122846	-0.00187052	0.00149224	0.210026	0.0142904	No	NA	NA	NA	0.00352601	0.00147016	0.0174456	-0.00105143	0.000937095	0.263097	-0.00183574	0.00113956	0.108672	-0.000413068	0.000649366	0.524705	0.010044	No
11872-9	Protocadherin gamma-B1	PCDGD	Q9Y5G3	Potential calcium-dependent cell-adhesion protein. May be involved in the establishment and maintenance of specific neuronal connections in the brain.		PCDHGB1	Human	Protein	Yes	0.0118706	0.00815705	0.147267	0.000224212	0.0036182	0.950645	0.00656193	0.00505415	0.195573	0.0034651	0.00276752	0.210547	0.326347	No	NA	NA	NA	0.00316297	0.00343268	0.358008	-0.0011625	0.00158832	0.465015	0.00352254	0.00219929	0.110703	0.000778909	0.0012056	0.518232	0.170958	No
13529-39	Nucleosome assembly protein 1-like 2	NP1L2	Q9ULW6	Acidic protein which may be involved in interactions with other proteins or DNA. {ECO:0000250}.		NAP1L2	Human	Protein	Yes	0.0115425	0.00693939	0.0979128	0.00337799	0.00366744	0.358033	-0.000354939	0.00455766	0.937998	0.00330706	0.00264207	0.210681	0.358014	No	NA	NA	NA	0.00677902	0.00288985	0.0200283	0.00190342	0.00160988	0.238365	0.00082877	0.0019865	0.67695	0.00231382	0.00114784	0.0438197	0.221875	No
4906-35	Coagulation Factor V	Coagulation Factor V	P12259	Central regulator of hemostasis. It serves as a critical cofactor for the prothrombinase activity of factor Xa that results in the activation of prothrombin to thrombin.	2153	F5	Human	Protein	Yes	0.00723704	0.00676025	0.285754	0.000959884	0.00431209	0.824054	0.0060114	0.00542675	0.26922	0.0037777	0.00302036	0.211028	0.651063	No	NA	NA	NA	0.00390274	0.00282971	0.169472	-0.00102815	0.00189417	0.587826	0.000711402	0.00237251	0.764581	0.000562955	0.00131164	0.667778	0.349497	No
13728-19	Endoplasmic reticulum resident protein 29	ERP29	P30040	Does not seem to be a disulfide isomerase. Plays an important role in the processing of secretory proteins within the endoplasmic reticulum (ER), possibly by participating in the folding of proteins in the ER.	10961	ERP29	Human	Protein	Yes	0.0367098	0.0224477	0.10365	0.00868426	0.0096753	0.370409	0.00106428	0.0125764	0.932638	0.00907605	0.00725678	0.211044	0.38234	No	NA	NA	NA	0.0210222	0.00935692	0.0258223	0.00437401	0.00424999	0.304541	0.00359778	0.00547827	0.512056	0.00601515	0.0031606	0.0570192	0.232685	No
11258-41	Mucosal addressin cell adhesion molecule 1	MAdCAM-1	Q13477	Cell adhesion leukocyte receptor expressed by mucosal venules, helps to direct lymphocyte traffic into mucosal tissues including the Peyer patches and the intestinal lamina propria. It can bind both integrin alpha-4/beta-7 and L-selectin, regulating both the passage and retention of leukocytes. Isoform 2, lacking the mucin-like domain, may be specialized in supporting integrin alpha-4/beta-7-dependent adhesion strengthening, independent of L-selectin binding.	8174	MADCAM1	Human	Protein	Yes	0.0245538	0.0108961	0.025386	0.0041182	0.0060661	0.497933	-0.000793095	0.00667592	0.905546	0.00518523	0.00415098	0.211607	0.135836	No	NA	NA	NA	0.0128656	0.00453529	0.00505681	0.00325453	0.00265983	0.222436	0.00284791	0.00290448	0.327935	0.0046129	0.0018004	0.0104025	0.139368	No
9008-6	Transmembrane gamma-carboxyglutamic acid protein 1	TMG1	O14668	NA	5638	PRRG1	Human	Protein	Yes	0.0001288	0.00637337	0.983898	-0.00283106	0.00388982	0.467513	-0.00430051	0.00363497	0.238085	-0.00306151	0.00245151	0.211729	0.830996	No	NA	NA	NA	0.000576293	0.00267277	0.829521	-0.000268783	0.00171163	0.875365	-0.000904946	0.00158893	0.569593	-0.000421141	0.00106758	0.693225	0.886965	No
16922-53	Plexin-B3	PLXB3	Q9ULL4	Receptor for SEMA5A that plays a role in axon guidance, invasive growth and cell migration. Stimulates neurite outgrowth and mediates Ca(2+)/Mg(2+)-dependent cell aggregation. In glioma cells, SEMA5A stimulation of PLXNB3 results in the disassembly of F-actin stress fibers, disruption of focal adhesions and cellular collapse as well as inhibition of cell migration and invasion through ARHGDIA-mediated inactivation of RAC1. {ECO:0000269|PubMed:15218527, ECO:0000269|PubMed:20696765, ECO:0000269|PubMed:21706053}.	5365	PLXNB3	Human	Protein	Yes	-0.00456035	0.0048254	0.345835	0.00185205	0.0052345	0.72382	-0.00945557	0.00575937	0.102106	-0.0037715	0.00302074	0.211835	0.340459	No	NA	NA	NA	-0.00219343	0.00202234	0.279488	0.00279331	0.00229349	0.224574	-0.00206182	0.00252309	0.414736	-0.000556281	0.00130002	0.668722	0.20759	No
8863-3	Phosphatidylinositol 3-kinase regulatory subunit alpha	P85A	P27986	Binds to activated (phosphorylated) protein-Tyr kinases, through its SH2 domain, and acts as an adapter, mediating the association of the p110 catalytic unit to the plasma membrane. Necessary for the insulin-stimulated increase in glucose uptake and glycogen synthesis in insulin-sensitive tissues. Plays an important role in signaling in response to FGFR1, FGFR2, FGFR3, FGFR4, KITLG/SCF, KIT, PDGFRA and PDGFRB. Likewise, plays a role in ITGB2 signaling (PubMed:17626883, PubMed:19805105, PubMed:7518429). Modulates the cellular response to ER stress by promoting nuclear translocation of XBP1 isoform 2 in a ER stress- and/or insulin-dependent manner during metabolic overloading in the liver and hence plays a role in glucose tolerance improvement (PubMed:20348923). {ECO:0000269|PubMed:17626883, ECO:0000269|PubMed:19805105, ECO:0000269|PubMed:20348923, ECO:0000269|PubMed:7518429}.	5295	PIK3R1	Human	Protein	Yes	0.00365257	0.00766645	0.634317	-0.00860768	0.00438593	0.0509748	-0.000606204	0.00510168	0.905526	-0.00380387	0.0030511	0.2125	0.281049	No	NA	NA	NA	0.00175815	0.00321483	0.585104	-0.00160394	0.00194168	0.409678	0.00253198	0.00221782	0.254875	0.000458941	0.00133002	0.730047	0.338619	No
12477-42	Translin	TSN	Q15631	DNA-binding protein that specifically recognizes consensus sequences at the breakpoint junctions in chromosomal translocations, mostly involving immunoglobulin (Ig)/T-cell receptor gene segments. Seems to recognize single-stranded DNA ends generated by staggered breaks occurring at recombination hot spots.; Exhibits both single-stranded and double-stranded endoribonuclease activity. May act as an activator of RNA-induced silencing complex (RISC) by facilitating endonucleolytic cleavage of the siRNA passenger strand.		TSN	Human	Protein	Yes	0.00853957	0.00663783	0.19985	-0.00965054	0.00436325	0.0280253	-0.00279318	0.00512964	0.586652	-0.00370274	0.00297185	0.212787	0.0709639	No	NA	NA	NA	0.00326696	0.00278608	0.24244	-0.00346005	0.00192495	0.0736501	0.0022762	0.00223281	0.30915	-9.40022e-05	0.00129176	0.941989	0.0596101	No
12473-48	BTB/POZ domain-containing protein KCTD5	KCTD5	Q9NXV2	Its interaction with CUL3 suggests that it may act as a substrate adapter in some E3 ligase complex (PubMed:18573101). Does not affect the function of Kv channel Kv2.1/KCNB1, Kv1.2/KCNA2, Kv4.2/KCND2 and Kv3.4/KCNC4 (PubMed:19361449). {ECO:0000269|PubMed:18573101, ECO:0000269|PubMed:19361449}.	54442	KCTD5	Human	Protein	Yes	0.00362345	0.00489866	0.460416	0.0011615	0.00298738	0.697802	0.00389705	0.00345848	0.261085	0.00255745	0.0020527	0.212802	0.812314	No	NA	NA	NA	0.00112932	0.00205592	0.583451	-0.000549599	0.00131293	0.675919	-0.00110111	0.0015106	0.466845	-0.000425674	0.000892668	0.633465	0.676752	No
7962-11	Serine protease inhibitor Kazal-type 8	ISK8	P0C7L1	Probable serine protease inhibitor. {ECO:0000250}.	646424	SPINK8	Human	Protein	Yes	-0.00225559	0.0108286	0.835221	0.00546543	0.00552115	0.323322	0.00928536	0.00832472	0.265932	0.0052731	0.00423474	0.213059	0.698761	No	NA	NA	NA	0.000465563	0.0045421	0.918469	0.00240914	0.00242661	0.321914	0.00316063	0.00363395	0.385411	0.00228227	0.00184421	0.215889	0.895327	No
15613-16	Pancreatic triacylglycerol lipase	LIPP	P16233	Plays an important role in fat metabolism. It preferentially splits the esters of long-chain fatty acids at positions 1 and 3, producing mainly 2-monoacylglycerol and free fatty acids, and shows considerably higher activity against insoluble emulsified substrates than against soluble ones. {ECO:0000269|PubMed:10769148, ECO:0000269|PubMed:17401110}.	5406	PNLIP	Human	Protein	Yes	-0.0117473	0.0110529	0.289222	-0.00232857	0.00805358	0.772754	-0.007032	0.00772138	0.363468	-0.00619194	0.00497664	0.213426	0.780913	No	NA	NA	NA	-0.00833052	0.0046098	0.0723406	0.00272788	0.00353553	0.441213	-0.00209204	0.00337024	0.535431	-0.00166422	0.00215616	0.440207	0.161169	No
7118-24	Immunoglobulin superfamily DCC subclass member 3	IGDC3	Q8IVU1	NA	9543	IGDCC3	Human	Protein	Yes	0.000932184	0.00448718	0.835654	-0.00391507	0.00344127	0.256509	-0.00434291	0.00405079	0.284877	-0.0028145	0.00226426	0.213864	0.624431	No	NA	NA	NA	-0.000570419	0.00188176	0.762125	-0.000644152	0.00151637	0.671405	-0.0011587	0.00176924	0.513227	-0.000782619	0.000982106	0.425522	0.967423	No
12438-127	DNA-3-methyladenine glycosylase	3MG	P29372	Hydrolysis of the deoxyribose N-glycosidic bond to excise 3-methyladenine, and 7-methylguanine from the damaged DNA polymer formed by alkylation lesions.	4350	MPG	Human	Protein	Yes	0.00377978	0.00834956	0.651292	0.00176775	0.00408458	0.6656	0.00821441	0.00585534	0.162098	0.00386435	0.0031091	0.2139	0.665142	No	NA	NA	NA	0.00150122	0.00350214	0.668664	0.0006314	0.00179551	0.725438	0.0024379	0.0025594	0.341904	0.00126827	0.00135534	0.3494	0.844053	No
2870-29	Ras-related C3 botulinum toxin substrate 1	RAC1	P63000	Plasma membrane-associated small GTPase which cycles between active GTP-bound and inactive GDP-bound states. In its active state, binds to a variety of effector proteins to regulate cellular responses such as secretory processes, phagocytosis of apoptotic cells, epithelial cell polarization, neurons adhesion, migration and differentiation, and growth-factor induced formation of membrane ruffles (PubMed:1643658, PubMed:28886345). Rac1 p21/rho GDI heterodimer is the active component of the cytosolic factor sigma 1, which is involved in stimulation of the NADPH oxidase activity in macrophages. Essential for the SPATA13-mediated regulation of cell migration and adhesion assembly and disassembly. Stimulates PKN2 kinase activity (PubMed:9121475). In concert with RAB7A, plays a role in regulating the formation of RBs (ruffled borders) in osteoclasts (PubMed:1643658). In podocytes, promotes nuclear shuttling of NR3C2; this modulation is required for a proper kidney functioning. Required for atypical chemokine receptor ACKR2-induced LIMK1-PAK1-dependent phosphorylation of cofilin (CFL1) and for up-regulation of ACKR2 from endosomal compartment to cell membrane, increasing its efficiency in chemokine uptake and degradation. In neurons, is involved in dendritic spine formation and synaptic plasticity (By similarity). In hippocampal neurons, involved in spine morphogenesis and synapse formation, through local activation at synapses by guanine nucleotide exchange factors (GEFs), such as ARHGEF6/ARHGEF7/PIX (PubMed:12695502). In synapses, seems to mediate the regulation of F-actin cluster formation performed by SHANK3. In neurons, plays a crucial role in regulating GABA(A) receptor synaptic stability and hence GABAergic inhibitory synaptic transmission through its role in PAK1 activation and eventually F-actin stabilization (By similarity). {ECO:0000250|UniProtKB:P63001, ECO:0000250|UniProtKB:Q6RUV5, ECO:0000269|PubMed:12695502, ECO:0000269|PubMed:1643658, ECO:0000269|PubMed:28886345, ECO:0000269|PubMed:9121475}.; [Isoform B]: Isoform B has an accelerated GEF-independent GDP/GTP exchange and an impaired GTP hydrolysis, which is restored partially by GTPase-activating proteins (PubMed:14625275). It is able to bind to the GTPase-binding domain of PAK but not full-length PAK in a GTP-dependent manner, suggesting that the insertion does not completely abolish effector interaction (PubMed:14625275). {ECO:0000269|PubMed:14625275}.	5879	RAC1	Human	Protein	Yes	0.0336505	0.0193682	0.0839522	0.00828271	0.00767933	0.281976	-0.00157948	0.00995658	0.874104	0.00721038	0.00580158	0.21393	0.264153	No	NA	NA	NA	0.0189723	0.00807055	0.0197688	0.00444691	0.00337075	0.18847	0.00195533	0.00433957	0.652747	0.0050266	0.00252806	0.0467762	0.172358	No
10723-41	Fc_MOUSE	Fc_MOUSE	Q99LC4	NA			Mouse	Protein	No	0.00628862	0.00481151	0.192811	0.0111912	0.00566684	0.0495519	-0.00915267	0.00631636	0.148789	0.00393079	0.0031718	0.215237	0.0456801	No	NA	NA	NA	0.00225369	0.0020205	0.266098	0.00454518	0.00249395	0.0697575	-0.00468365	0.00274902	0.0898793	0.0012323	0.00136328	0.366038	0.0359492	No
8806-18	Fc_MOUSE	Fc_MOUSE	Q99LC4	NA			Mouse	Protein	No	0.000577448	0.00414894	0.889457	-0.0046656	0.00284909	0.10296	-0.00115643	0.00332241	0.72813	-0.00237601	0.00191784	0.215382	0.525373	No	NA	NA	NA	0.00106274	0.0017385	0.541742	-0.00108294	0.00125779	0.390195	-0.000111647	0.00144906	0.938658	-0.000268253	0.000833565	0.747593	0.601291	No
17771-35	DNA-directed RNA polymerase III subunit RPC9	RPC9	O75575	DNA-dependent RNA polymerase catalyzes the transcription of DNA into RNA using the four ribonucleoside triphosphates as substrates. Specific peripheric component of RNA polymerase III which synthesizes small RNAs, such as 5S rRNA and tRNAs. Plays a key role in sensing and limiting infection by intracellular bacteria and DNA viruses. Acts as nuclear and cytosolic DNA sensor involved in innate immune response. Can sense non-self dsDNA that serves as template for transcription into dsRNA. The non-self RNA polymerase III transcripts induce type I interferon and NF- Kappa-B through the RIG-I pathway (By similarity). {ECO:0000250}.; Accessory protein for the calcitonin gene-related peptide (CGRP) receptor. It modulates CGRP responsiveness in a variety of tissues.	27297	CRCP	Human	Protein	Yes	0.00650178	0.00574409	0.259116	0.00447191	0.00375991	0.235595	0.000268078	0.00339313	0.937102	0.00285613	0.00230694	0.215693	0.557314	No	NA	NA	NA	0.00320465	0.00240604	0.1845	0.00189106	0.00165295	0.253861	-0.000326283	0.00147936	0.825648	0.00110138	0.00100217	0.27177	0.382181	No
8766-29	Leukocyte immunoglobulin-like receptor subfamily A member 5	LIRA5	A6NI73	May play a role in triggering innate immune responses. Does not seem to play a role for any class I MHC antigen recognition. {ECO:0000269|PubMed:16675463}.	353514	LILRA5	Human	Protein	Yes	-0.000745349	0.00751123	0.92106	0.00097509	0.00391398	0.803496	0.010933	0.00541421	0.0447019	0.00361527	0.00292208	0.216003	0.269981	No	NA	NA	NA	-0.00152542	0.00314846	0.628597	-0.000325796	0.00172037	0.849975	0.00434943	0.00236453	0.0672345	0.000832188	0.00127245	0.513109	0.199244	No
11405-150	Caspase recruitment domain-containing protein 9	CARD9	Q9H257	Adapter protein that plays a key role in innate immune response against fungi by forming signaling complexes downstream of C-type lectin receptors (PubMed:26961233, PubMed:33558980). CARD9-mediated signals are essential for antifungal immunity against a subset of fungi from the phylum Ascomycota (PubMed:24231284, PubMed:25702837, PubMed:25057046, PubMed:26679537, PubMed:26961233, PubMed:26521038, PubMed:27777981, PubMed:29080677, PubMed:33558980). Transduces signals in myeloid cells downstream of C-type lectin receptors CLEC7A (dectin-1), CLEC6A (dectin-2) and CLEC4E (Mincle), which detect pathogen-associated molecular pattern metabolites (PAMPs), such as fungal carbohydrates, and trigger CARD9 activation (By similarity). Upon activation, CARD9 homooligomerizes to form a nucleating helical template that recruits BCL10 via CARD-CARD interaction, thereby promoting polymerization of BCL10 and subsequent recruitment of MALT1: this leads to activation of NF-kappa-B and MAP kinase p38 (MAPK11, MAPK12, MAPK13 and/or MAPK14) pathways which stimulate expression of genes encoding pro-inflammatory cytokines and chemokines (PubMed:11053425, PubMed:26488816, PubMed:31296852, PubMed:26961233, PubMed:33558980). CARD9 signaling in antigen-presenting cells links innate sensing of fungi to the activation of adaptive immunity and provides a cytokine milieu that induces the development and subsequent of interleukin 17-producing T helper (Th17) cells (PubMed:24231284). Also involved in activation of myeloid cells via classical ITAM-associated receptors and TLR: required for TLR-mediated activation of MAPK, while it is not required for TLR-induced activation of NF-kappa-B (By similarity). CARD9 can also be engaged independently of BCL10: forms a complex with RASGRF1 downstream of C-type lectin receptors, which recruits and activates HRAS, leading to ERK activation and the production of cytokines (By similarity). Acts as an important regulator of the intestinal commensal fungi (mycobiota) component of the gut microbiota (PubMed:33548172). Plays an essential role in antifungal immunity against dissemination of gut fungi: acts by promoting induction of antifungal IgG antibodies response in CX3CR1(+) macrophages to confer protection against disseminated C.albicans or C.auris infection (PubMed:33548172). Also mediates immunity against other pathogens, such as certain bacteria, viruses and parasites; CARD9 signaling is however redundant with other innate immune responses (By similarity). In response to L.monocytogenes infection, required for the production of inflammatory cytokines activated by intracellular peptidoglycan: acts by connecting NOD2 recognition of peptidoglycan to downstream activation of MAP kinases (MAPK) without activating NF-kappa-B (By similarity). {ECO:0000250|UniProtKB:A2AIV8, ECO:0000269|PubMed:11053425, ECO:0000269|PubMed:24231284, ECO:0000269|PubMed:25057046, ECO:0000269|PubMed:25702837, ECO:0000269|PubMed:26488816, ECO:0000269|PubMed:26521038, ECO:0000269|PubMed:26679537, ECO:0000269|PubMed:26961233, ECO:0000269|PubMed:27777981, ECO:0000269|PubMed:29080677, ECO:0000269|PubMed:31296852, ECO:0000269|PubMed:33548172, ECO:0000269|PubMed:33558980}.	64170	CARD9	Human	Protein	Yes	0.0071547	0.00640369	0.265301	-0.00193856	0.00461284	0.674716	0.00568001	0.00389011	0.145725	0.00333696	0.00269716	0.216009	0.363098	No	NA	NA	NA	0.00444383	0.00267516	0.0983508	0.000159446	0.00202822	0.937412	0.00165106	0.0017009	0.332795	0.00168901	0.00117163	0.149419	0.442713	No
5008-51	Superoxide dismutase [Mn], mitochondrial	Mn SOD	P04179	Destroys superoxide anion radicals which are normally produced within the cells and which are toxic to biological systems. {ECO:0000269|PubMed:10334867}.	6648	SOD2	Human	Protein	Yes	0.011756	0.00539315	0.0305153	0.00115016	0.00364158	0.752428	-0.000393331	0.00510829	0.938697	0.0032127	0.0025984	0.216304	0.189335	No	NA	NA	NA	0.00578754	0.00225115	0.0109162	0.000491708	0.00160056	0.758978	-0.00118628	0.00222593	0.594631	0.00138639	0.00112544	0.217999	0.0648759	No
3448-13	Insulin receptor	IR	P06213	Receptor tyrosine kinase which mediates the pleiotropic actions of insulin. Binding of insulin leads to phosphorylation of several intracellular substrates, including, insulin receptor substrates (IRS1, 2, 3, 4), SHC, GAB1, CBL and other signaling intermediates. Each of these phosphorylated proteins serve as docking proteins for other signaling proteins that contain Src-homology-2 domains (SH2 domain) that specifically recognize different phosphotyrosine residues, including the p85 regulatory subunit of PI3K and SHP2. Phosphorylation of IRSs proteins lead to the activation of two main signaling pathways: the PI3K-AKT/PKB pathway, which is responsible for most of the metabolic actions of insulin, and the Ras-MAPK pathway, which regulates expression of some genes and cooperates with the PI3K pathway to control cell growth and differentiation. Binding of the SH2 domains of PI3K to phosphotyrosines on IRS1 leads to the activation of PI3K and the generation of phosphatidylinositol-(3, 4, 5)-triphosphate (PIP3), a lipid second messenger, which activates several PIP3-dependent serine/threonine kinases, such as PDPK1 and subsequently AKT/PKB. The net effect of this pathway is to produce a translocation of the glucose transporter SLC2A4/GLUT4 from cytoplasmic vesicles to the cell membrane to facilitate glucose transport. Moreover, upon insulin stimulation, activated AKT/PKB is responsible for: anti-apoptotic effect of insulin by inducing phosphorylation of BAD; regulates the expression of gluconeogenic and lipogenic enzymes by controlling the activity of the winged helix or forkhead (FOX) class of transcription factors. Another pathway regulated by PI3K-AKT/PKB activation is mTORC1 signaling pathway which regulates cell growth and metabolism and integrates signals from insulin. AKT mediates insulin-stimulated protein synthesis by phosphorylating TSC2 thereby activating mTORC1 pathway. The Ras/RAF/MAP2K/MAPK pathway is mainly involved in mediating cell growth, survival and cellular differentiation of insulin. Phosphorylated IRS1 recruits GRB2/SOS complex, which triggers the activation of the Ras/RAF/MAP2K/MAPK pathway. In addition to binding insulin, the insulin receptor can bind insulin-like growth factors (IGFI and IGFII). Isoform Short has a higher affinity for IGFII binding. When present in a hybrid receptor with IGF1R, binds IGF1. PubMed:12138094 shows that hybrid receptors composed of IGF1R and INSR isoform Long are activated with a high affinity by IGF1, with low affinity by IGF2 and not significantly activated by insulin, and that hybrid receptors composed of IGF1R and INSR isoform Short are activated by IGF1, IGF2 and insulin. In contrast, PubMed:16831875 shows that hybrid receptors composed of IGF1R and INSR isoform Long and hybrid receptors composed of IGF1R and INSR isoform Short have similar binding characteristics, both bind IGF1 and have a low affinity for insulin. In adipocytes, inhibits lipolysis (By similarity). {ECO:0000250|UniProtKB:P15208, ECO:0000269|PubMed:12138094, ECO:0000269|PubMed:16314505, ECO:0000269|PubMed:16831875, ECO:0000269|PubMed:8257688, ECO:0000269|PubMed:8276809, ECO:0000269|PubMed:8452530, ECO:0000269|PubMed:9428692}.	3643	INSR	Human	Protein	Yes	-0.0204137	0.00847944	0.0170322	-0.00489035	0.00457184	0.285958	0.00381026	0.00534436	0.476654	-0.00397345	0.00321475	0.216456	0.0518064	No	NA	NA	NA	-0.00967833	0.00354116	0.00687309	-0.00323328	0.0020027	0.107882	0.00228598	0.00232783	0.327198	-0.00225088	0.00139535	0.106715	0.0147102	No
14128-121	Interferon alpha-10	IFN10	P01566	Produced by macrophages, IFN-alpha have antiviral activities. Interferon stimulates the production of two enzymes: a protein kinase and an oligoadenylate synthetase.	3446	IFNA10	Human	Protein	Yes	-0.00686369	0.00844819	0.417564	-0.0027029	0.00420569	0.521112	-0.00524383	0.006249	0.402323	-0.00398588	0.00322488	0.216466	0.882664	No	NA	NA	NA	-0.00261447	0.00354441	0.461658	-0.00116481	0.00184854	0.529276	-0.00324088	0.00272023	0.234816	-0.0019452	0.00140388	0.165874	0.802218	No
17775-8	Transgelin-3	TAGL3	Q9UI15	NA	29114	TAGLN3	Human	Protein	Yes	0.00253721	0.00736825	0.730973	-0.0088698	0.00593954	0.136799	-0.00496872	0.00623098	0.426091	-0.00458714	0.00371335	0.216715	0.48226	No	NA	NA	NA	0.00127136	0.00308995	0.68121	-0.00155557	0.00262179	0.553582	-0.00226959	0.00271651	0.404378	-0.00103883	0.00161012	0.518808	0.669284	No
12391-27	PDZ domain-containing protein 7	PDZD7	Q9H5P4	In cochlear developing hair cells, essential in organizing the USH2 complex at stereocilia ankle links. Blocks inhibition of adenylate cyclase activity mediated by ADGRV1. {ECO:0000250|UniProtKB:E9Q9W7}.		PDZD7	Human	Protein	Yes	-0.00315281	0.00583149	0.589387	0.000951127	0.00654801	0.884645	0.00993302	0.00465394	0.0339537	0.00392396	0.00317983	0.217197	0.187688	No	NA	NA	NA	-0.001864	0.00244395	0.446599	-0.000757464	0.00287765	0.792628	0.000751864	0.0020501	0.714172	-0.000427012	0.00137867	0.756768	0.708374	No
12427-8	M-phase inducer phosphatase 2	MPIP2	P30305	Tyrosine protein phosphatase which functions as a dosage-dependent inducer of mitotic progression. Required for G2/M phases of the cell cycle progression and abscission during cytokinesis in a ECT2-dependent manner. Directly dephosphorylates CDK1 and stimulates its kinase activity. The three isoforms seem to have a different level of activity. {ECO:0000269|PubMed:17332740}.	994	CDC25B	Human	Protein	Yes	0.0106502	0.00411904	0.0104776	-0.00048451	0.00269463	0.857473	0.00111167	0.00312153	0.722096	0.00225561	0.00182791	0.217209	0.0698857	No	NA	NA	NA	0.00462865	0.00172533	0.00795248	0.000104726	0.0011844	0.929624	0.000216101	0.00136141	0.874029	0.00109938	0.000793469	0.165889	0.0702812	No
5009-11	Moesin	Moesin	P26038	Ezrin-radixin-moesin (ERM) family protein that connects the actin cytoskeleton to the plasma membrane and thereby regulates the structure and function of specific domains of the cell cortex. Tethers actin filaments by oscillating between a resting and an activated state providing transient interactions between moesin and the actin cytoskeleton (PubMed:10212266). Once phosphorylated on its C-terminal threonine, moesin is activated leading to interaction with F-actin and cytoskeletal rearrangement (PubMed:10212266). These rearrangements regulate many cellular processes, including cell shape determination, membrane transport, and signal transduction (PubMed:12387735, PubMed:15039356). The role of moesin is particularly important in immunity acting on both T and B-cells homeostasis and self-tolerance, regulating lymphocyte egress from lymphoid organs (PubMed:9298994, PubMed:9616160). Modulates phagolysosomal biogenesis in macrophages (By similarity). Participates also in immunologic synapse formation (PubMed:27405666). {ECO:0000250|UniProtKB:P26041, ECO:0000269|PubMed:10212266, ECO:0000269|PubMed:12387735, ECO:0000269|PubMed:15039356, ECO:0000269|PubMed:27405666, ECO:0000269|PubMed:9298994, ECO:0000269|PubMed:9616160}.	4478	MSN	Human	Protein	Yes	0.00104945	0.018957	0.955911	-0.013134	0.00968417	0.176434	-0.00545539	0.0112266	0.62751	-0.00843837	0.00683909	0.217261	0.757223	No	NA	NA	NA	0.00204575	0.00794957	0.797197	-0.00137603	0.00427335	0.747761	0.00316509	0.00489305	0.518419	0.000794105	0.00298339	0.790104	0.772023	No
14186-13	E3 ubiquitin-protein ligase rififylin	RFFL	Q8WZ73	E3 ubiquitin-protein ligase that regulates several biological processes through the ubiquitin-mediated proteasomal degradation of various target proteins. Mediates 'Lys-48'-linked polyubiquitination of PRR5L and its subsequent proteasomal degradation thereby indirectly regulating cell migration through the mTORC2 complex. Ubiquitinates the caspases CASP8 and CASP10, promoting their proteasomal degradation, to negatively regulate cell death downstream of death domain receptors in the extrinsic pathway of apoptosis. Negatively regulates the tumor necrosis factor-mediated signaling pathway through targeting of RIPK1 to ubiquitin-mediated proteasomal degradation. Negatively regulates p53/TP53 through its direct ubiquitination and targeting to proteasomal degradation. Indirectly, may also negatively regulate p53/TP53 through ubiquitination and degradation of SFN. May also play a role in endocytic recycling. {ECO:0000269|PubMed:15069192, ECO:0000269|PubMed:17121812, ECO:0000269|PubMed:18382127, ECO:0000269|PubMed:18450452, ECO:0000269|PubMed:22609986}.		RFFL	Human	Protein	Yes	-0.0119752	0.0142277	0.401034	-0.000314116	0.00763846	0.967236	-0.0189477	0.0112849	0.094606	-0.00712715	0.00578009	0.217557	0.366256	No	NA	NA	NA	-0.00167932	0.00597731	0.779058	0.000461775	0.00335711	0.890722	-0.0035211	0.00494702	0.477387	-0.0009513	0.00251912	0.705704	0.793798	No
10513-13	Calsenilin	CSEN	Q9Y2W7	Calcium-dependent transcriptional repressor that binds to the DRE element of genes including PDYN and FOS. Affinity for DNA is reduced upon binding to calcium and enhanced by binding to magnesium. Seems to be involved in nociception (By similarity). {ECO:0000250|UniProtKB:Q9QXT8}.; Regulatory subunit of Kv4/D (Shal)-type voltage-gated rapidly inactivating A-type potassium channels, such as KCND2/Kv4.2 and KCND3/Kv4.3. Modulates channel expression at the cell membrane, gating characteristics, inactivation kinetics and rate of recovery from inactivation in a calcium-dependent and isoform-specific manner. {ECO:0000269|PubMed:10676964, ECO:0000269|PubMed:12829703, ECO:0000269|PubMed:15485870, ECO:0000269|PubMed:16123112, ECO:0000269|PubMed:18957440}.; May play a role in the regulation of PSEN2 proteolytic processing and apoptosis. Together with PSEN2 involved in modulation of amyloid-beta formation. {ECO:0000269|PubMed:11259376, ECO:0000269|PubMed:11988022, ECO:0000269|PubMed:9771752}.	30818	KCNIP3	Human	Protein	Yes	-0.0182422	0.0138398	0.189074	0.00329993	0.00627809	0.599684	-0.0332248	0.0121014	0.00655495	-0.00637064	0.00516944	0.217812	0.0180164	No	NA	NA	NA	-0.00675787	0.00581053	0.246288	0.00096346	0.00276032	0.727398	-0.0113494	0.00531235	0.0337799	-0.00242424	0.00225705	0.28279	0.0869355	No
19274-80	Alpha-1-syntrophin	Alpha-1-syntrophin	Q13424	Adapter protein that binds to and probably organizes the subcellular localization of a variety of membrane proteins. May link various receptors to the actin cytoskeleton and the extracellular matrix via the dystrophin glycoprotein complex. Plays an important role in synapse formation and in the organization of UTRN and acetylcholine receptors at the neuromuscular synapse. Binds to phosphatidylinositol 4,5-bisphosphate (By similarity). {ECO:0000250}.	6640	SNTA1	Human	Protein	Yes	0.0234993	0.0175297	0.181687	0.00673298	0.00749976	0.370309	0.00190734	0.0105518	0.856728	0.00710681	0.00577209	0.218234	0.571278	No	NA	NA	NA	0.0129708	0.0073265	0.0782829	0.00193348	0.00329978	0.558524	0.00214782	0.00459892	0.640956	0.00330118	0.00251776	0.189805	0.372211	No
10006-25	ETS domain-containing protein Elk-1	ELK1	P19419	Transcription factor that binds to purine-rich DNA sequences. Forms a ternary complex with SRF and the ETS and SRF motifs of the serum response element (SRE) on the promoter region of immediate early genes such as FOS and IER2. Induces target gene transcription upon JNK-signaling pathway stimulation (By similarity). {ECO:0000250|UniProtKB:A4GTP4, ECO:0000269|PubMed:1630903, ECO:0000269|PubMed:7889942}.	2002	ELK1	Human	Protein	Yes	0.00849988	0.00580953	0.145112	0.000714074	0.0029468	0.80876	0.00561205	0.00551056	0.309629	0.0029197	0.0023721	0.218378	0.422837	No	NA	NA	NA	0.00589602	0.00241242	0.0154471	0.00143962	0.00129166	0.266273	0.002767	0.00240115	0.250457	0.00249393	0.00102887	0.0153532	0.263427	No
15668-19	Bone morphogenetic protein 8B	BMP-8	P34820	Induces cartilage and bone formation. May be the osteoinductive factor responsible for the phenomenon of epithelial osteogenesis. Plays a role in calcium regulation and bone homeostasis (By similarity). {ECO:0000250}.	656	BMP8B	Human	Protein	Yes	0.000177987	0.00419235	0.966181	0.0023439	0.00260786	0.369764	0.00279946	0.00282225	0.322354	0.00214347	0.00174214	0.21856	0.869475	No	NA	NA	NA	-0.000515122	0.00175795	0.769827	-0.000121621	0.0011483	0.915748	-0.000257899	0.00123329	0.834557	-0.000246334	0.000758222	0.74527	0.982524	No
19113-66	SH3 domain-binding glutamic acid-rich-like protein 2	SH3L2	Q9UJC5	NA	83699	SH3BGRL2	Human	Protein	Yes	0.0333583	0.0216071	0.124305	0.00983469	0.00850454	0.248787	-0.00188096	0.010951	0.863787	0.00788844	0.00641413	0.218751	0.326652	No	NA	NA	NA	0.0183368	0.00902107	0.0434927	0.00517841	0.00373288	0.166791	0.00182567	0.00477365	0.70251	0.00529223	0.00279578	0.0583665	0.269923	No
17350-13	Charged multivesicular body protein 2b	CHM2B	Q9UQN3	Probable core component of the endosomal sorting required for transport complex III (ESCRT-III) which is involved in multivesicular bodies (MVBs) formation and sorting of endosomal cargo proteins into MVBs. MVBs contain intraluminal vesicles (ILVs) that are generated by invagination and scission from the limiting membrane of the endosome and mostly are delivered to lysosomes enabling degradation of membrane proteins, such as stimulated growth factor receptors, lysosomal enzymes and lipids. The MVB pathway appears to require the sequential function of ESCRT-O, -I,-II and -III complexes. ESCRT-III proteins mostly dissociate from the invaginating membrane before the ILV is released. The ESCRT machinery also functions in topologically equivalent membrane fission events, such as the terminal stages of cytokinesis and the budding of enveloped viruses (HIV-1 and other lentiviruses). ESCRT-III proteins are believed to mediate the necessary vesicle extrusion and/or membrane fission activities, possibly in conjunction with the AAA ATPase VPS4.	25978	CHMP2B	Human	Protein	Yes	0.0244229	0.0188525	0.196746	0.00797456	0.00966058	0.410009	0.00263402	0.0141967	0.852983	0.00904438	0.00735409	0.218755	0.643534	No	NA	NA	NA	0.0137553	0.00787866	0.0824634	0.000294502	0.00425261	0.944853	0.00881481	0.00616131	0.153983	0.00480916	0.00319851	0.132693	0.24183	No
13947-371	Peroxisomal NADH pyrophosphatase NUDT12	NUD12	Q9BQG2	mRNA decapping enzyme that specifically removes the nicotinamide adenine dinucleotide (NAD) cap from a subset of mRNAs by hydrolyzing the diphosphate linkage to produce nicotinamide mononucleotide (NMN) and 5' monophosphate mRNA (PubMed:31101919, PubMed:31875550). The NAD-cap is present at the 5'-end of some RNAs; in contrast to the canonical N7 methylguanosine (m7G) cap, the NAD cap promotes mRNA decay (PubMed:31101919). Preferentially acts on NAD-capped transcripts in response to nutrient stress (PubMed:31101919). Also acts on free nicotinamide adenine dinucleotide molecules: hydrolyzes NAD(H) into NMN(H) and AMP, and NADPH into NMNH and 2',5'-ADP (PubMed:12790796). May act to regulate the concentration of peroxisomal nicotinamide nucleotide cofactors required for oxidative metabolism in this organelle (PubMed:12790796). Regulates the levels of circadian clock components PER1, PER2, PER3 and CRY2 in the liver (By similarity). {ECO:0000250|UniProtKB:Q9DCN1, ECO:0000269|PubMed:12790796, ECO:0000269|PubMed:31101919, ECO:0000269|PubMed:31875550}.		NUDT12	Human	Protein	Yes	0.00970812	0.00833605	0.245658	0.00384722	0.00543177	0.479532	0.00242072	0.00535115	0.651458	0.00426215	0.00346674	0.218906	0.75917	No	NA	NA	NA	0.00546354	0.00348617	0.118749	0.00253753	0.0023839	0.288311	0.00141037	0.00233239	0.546026	0.00261345	0.00150403	0.0822756	0.626425	No
2741-22	Sialic acid-binding Ig-like lectin 6	Siglec-6	O43699	Putative adhesion molecule that mediates sialic-acid dependent binding to cells. Binds to alpha-2,6-linked sialic acid. The sialic acid recognition site may be masked by cis interactions with sialic acids on the same cell surface.	946	SIGLEC6	Human	Protein	Yes	0.00352757	0.00811255	0.664185	-0.00122423	0.00487347	0.801894	0.0103051	0.00524955	0.0509366	0.0040177	0.00326885	0.21904	0.273205	No	NA	NA	NA	0.0021856	0.00340052	0.521186	-0.00121821	0.00214069	0.569895	0.0034615	0.00229733	0.13335	0.00117174	0.00142253	0.410109	0.312118	No
10903-50	Syntaxin-8	STX8	Q9UNK0	Vesicle trafficking protein that functions in the early secretory pathway, possibly by mediating retrograde transport from cis-Golgi membranes to the ER.	9482	STX8	Human	Protein	Yes	0.00232208	0.0186005	0.900784	-0.0129366	0.0104983	0.219189	-0.00885523	0.0126858	0.485909	-0.00911514	0.00741709	0.219095	0.774527	No	NA	NA	NA	0.00326487	0.00779806	0.675931	-0.00170288	0.00462887	0.713319	0.00366758	0.00553202	0.508062	0.000981882	0.00323098	0.761207	0.719712	No
8874-53	Ceroid-lipofuscinosis neuronal protein 5	CLN5	O75503	Plays a role in influencing the retrograde trafficking of lysosomal sorting receptors SORT1 and IGF2R from the endosomes to the trans-Golgi network by controlling the recruitment of retromer complex to the endosomal membrane. Regulates the localization and activation of RAB7A which is required to recruit the retromer complex to the endosomal membrane (PubMed:22431521). {ECO:0000269|PubMed:22431521}.	1203	CLN5	Human	Protein	Yes	-0.00498092	0.002516	0.0491966	-0.000719476	0.0026511	0.786351	0.00220256	0.00389002	0.571846	-0.00202999	0.00165219	0.219198	0.246125	No	NA	NA	NA	-0.00138071	0.00106143	0.194916	-0.000434107	0.00116503	0.7098	0.00178889	0.00169303	0.291876	-0.000466875	0.000711886	0.511934	0.28404	No
5870-23	Bcl2-associated agonist of cell death	BAD	Q92934	Promotes cell death. Successfully competes for the binding to Bcl-X(L), Bcl-2 and Bcl-W, thereby affecting the level of heterodimerization of these proteins with BAX. Can reverse the death repressor activity of Bcl-X(L), but not that of Bcl-2 (By similarity). Appears to act as a link between growth factor receptor signaling and the apoptotic pathways. {ECO:0000250}.	572	BAD	Human	Protein	Yes	0.0332439	0.0148345	0.026197	0.00223529	0.00708226	0.752596	0.00324546	0.0087595	0.711371	0.00634239	0.00516302	0.219287	0.153365	No	NA	NA	NA	0.0153439	0.00620429	0.0142822	0.000406118	0.00311337	0.896337	0.00376377	0.00381196	0.324583	0.00353362	0.00224754	0.115901	0.0984565	No
13934-3	Guanine nucleotide exchange factor DBS	MCF2L	O15068	Guanine nucleotide exchange factor that catalyzes guanine nucleotide exchange on RHOA and CDC42, and thereby contributes to the regulation of RHOA and CDC42 signaling pathways (By similarity). Seems to lack activity with RAC1. Becomes activated and highly tumorigenic by truncation of the N-terminus (By similarity). Isoform 5 activates CDC42 (PubMed:15157669). {ECO:0000250|UniProtKB:Q63406, ECO:0000269|PubMed:15157669}.; [Isoform 3]: Does not catalyze guanine nucleotide exchange on CDC42 (PubMed:15157669). {ECO:0000269|PubMed:15157669}.	23263	MCF2L	Human	Protein	Yes	0.00220978	0.00891377	0.804477	-0.00953545	0.00679766	0.162119	-0.00606689	0.00793206	0.4452	-0.00548621	0.00446675	0.219359	0.575329	No	NA	NA	NA	0.00264711	0.00373421	0.479276	-0.00197932	0.0029982	0.509845	0.000272909	0.0034633	0.937265	-2.85417e-05	0.00193771	0.988248	0.623651	No
8343-224	Poly(A) polymerase gamma	PAPOG	Q9BWT3	Responsible for the post-transcriptional adenylation of the 3'-terminal of mRNA precursors and several small RNAs including signal recognition particle (SRP) RNA, nuclear 7SK RNA, U2 small nuclear RNA, and ribosomal 5S RNA. {ECO:0000269|PubMed:11287430, ECO:0000269|PubMed:11463842}.	64895	PAPOLG	Human	Protein	Yes	-0.00630506	0.0189575	0.739815	-0.00923803	0.0117252	0.431628	-0.0123349	0.0133935	0.358109	-0.00982037	0.00799851	0.219531	0.964593	No	NA	NA	NA	-0.000384244	0.00795339	0.961519	-0.00366364	0.00515481	0.478019	-0.00369846	0.00584608	0.527644	-0.0030491	0.0034773	0.380564	0.932946	No
5087-5	Interleukin-22 receptor subunit alpha-2	IL-22BP	Q969J5	Isoform 2 is a receptor for IL22. Binds to IL22, prevents interaction with the functional IL-22R complex and blocks the activity of IL22 (in vitro). May play an important role as an IL22 antagonist in the regulation of inflammatory responses.; Isoform 1 may play a role in establishing and maintaining successful pregnancy.	116379	IL22RA2	Human	Protein	Yes	-0.0116268	0.00722627	0.109303	-0.00535882	0.00394828	0.176111	0.0042788	0.00541444	0.430252	-0.00358113	0.00291843	0.219794	0.169511	No	NA	NA	NA	-0.00469108	0.00303238	0.123545	-0.00360599	0.00172541	0.0377892	-0.000418502	0.00236413	0.859659	-0.00288066	0.00126636	0.0229204	0.445345	No
6352-8	Insulin receptor-related protein	INSRR	P14616	Receptor with tyrosine-protein kinase activity. Functions as a pH sensing receptor which is activated by increased extracellular pH. Activates an intracellular signaling pathway that involves IRS1 and AKT1/PKB. {ECO:0000269|PubMed:21641549}.	3645	INSRR	Human	Protein	Yes	0.00247261	0.0103401	0.811266	-0.00606559	0.0058925	0.30445	-0.00636841	0.00643548	0.323498	-0.0049011	0.00400644	0.221214	0.740974	No	NA	NA	NA	0.00126594	0.00433648	0.770664	-0.000643601	0.00259581	0.804416	-0.00358694	0.00280177	0.201847	-0.00147469	0.00174349	0.397648	0.585586	No
13116-25	CD177 antigen	CD177	Q8N6Q3	In association with beta-2 integrin heterodimer ITGAM/CD11b and ITGB2/CD18, mediates activation of TNF-alpha primed neutrophils including degranulation and superoxide production (PubMed:21193407). In addition, by preventing beta-2 integrin internalization and attenuating chemokine signaling favors adhesion over migration (PubMed:28807980). Heterophilic interaction with PECAM1 on endothelial cells plays a role in neutrophil transendothelial migration in vitro (PubMed:17580308). However, appears to be dispensable for neutrophil recruitment caused by bacterial infection in vivo (PubMed:23461681). Acts as a receptor for the mature form of protease PRTN3 allowing its display at the cell surface of neutrophils (PubMed:17244676, PubMed:18462208). By displaying PRTN3 at the neutrophil cell surface, may play a role in enhancing endothelial cell junctional integrity and thus vascular integrity during neutrophil diapedesis (PubMed:23202369). {ECO:0000269|PubMed:17244676, ECO:0000269|PubMed:17580308, ECO:0000269|PubMed:18462208, ECO:0000269|PubMed:21193407, ECO:0000269|PubMed:23202369, ECO:0000269|PubMed:23461681, ECO:0000269|PubMed:28807980}.	57126	CD177	Human	Protein	Yes	0.00634875	0.0155944	0.684384	0.00718228	0.006876	0.297396	0.00551104	0.0108896	0.61332	0.00666231	0.00544768	0.221344	0.991387	No	NA	NA	NA	-0.000431307	0.00654335	0.947515	0.00269359	0.00302419	0.374086	0.00409964	0.00474277	0.388337	0.00263445	0.00237588	0.267504	0.854131	No
9223-11	Mesencephalic astrocyte-derived neurotrophic factor	ARMET	P55145	Selectively promotes the survival of dopaminergic neurons of the ventral mid-brain (PubMed:12794311). Modulates GABAergic transmission to the dopaminergic neurons of the substantia nigra (By similarity). Enhances spontaneous, as well as evoked, GABAergic inhibitory postsynaptic currents in dopaminergic neurons (By similarity). Inhibits cell proliferation and endoplasmic reticulum (ER) stress-induced cell death (PubMed:18561914, PubMed:22637475, PubMed:29497057). Retained in the ER/sarcoplasmic reticulum (SR) through association with the endoplasmic reticulum chaperone protein HSPA5 under normal conditions (PubMed:22637475). Up-regulated and secreted by the ER/SR in response to ER stress and hypoxia (PubMed:22637475). Following secretion by the ER/SR, directly binds to 3-O-sulfogalactosylceramide, a lipid sulfatide in the outer cell membrane of target cells (PubMed:29497057). Sulfatide binding promotes its cellular uptake by endocytosis, and is required for its role in alleviating ER stress and cell toxicity under hypoxic and ER stress conditions (PubMed:29497057). {ECO:0000250|UniProtKB:P0C5H9, ECO:0000269|PubMed:12794311, ECO:0000269|PubMed:18561914, ECO:0000269|PubMed:22637475, ECO:0000269|PubMed:29497057}.	7873	MANF	Human	Protein	Yes	0.0487144	0.0248218	0.0511719	0.00938092	0.0107873	0.385466	-0.00123416	0.013545	0.927486	0.00976275	0.00798921	0.221711	0.209825	No	NA	NA	NA	0.0260101	0.0103443	0.0127608	0.00546978	0.00473493	0.24928	0.00336639	0.00590166	0.568996	0.00706144	0.00347817	0.0423346	0.145111	No
9490-3	Uncharacterized protein C4orf32	CD032	Q8N8J7	NA	132720	C4orf32	Human	Protein	Yes	0.00195188	0.00473976	0.680949	0.00399535	0.00326029	0.221731	0.00135961	0.00377217	0.71888	0.00267301	0.00218808	0.22185	0.856894	No	NA	NA	NA	2.21507e-05	0.00198883	0.991126	0.00222158	0.00142997	0.121742	0.00115006	0.0016434	0.484809	0.00136484	0.000948253	0.15006	0.659742	No
13130-150	Hexokinase-2	HXK2	P52789	Catalyzes the phosphorylation of hexose, such as D-glucose and D-fructose, to hexose 6-phosphate (D-glucose 6-phosphate and D-fructose 6-phosphate, respectively) (PubMed:23185017, PubMed:26985301, PubMed:29298880). Mediates the initial step of glycolysis by catalyzing phosphorylation of D-glucose to D-glucose 6-phosphate (PubMed:29298880). Plays a key role in maintaining the integrity of the outer mitochondrial membrane by preventing the release of apoptogenic molecules from the intermembrane space and subsequent apoptosis (PubMed:18350175). {ECO:0000269|PubMed:18350175, ECO:0000269|PubMed:23185017, ECO:0000269|PubMed:26985301, ECO:0000269|PubMed:29298880}.	3099	HK2	Human	Protein	Yes	0.00624095	0.0100826	0.536679	0.000199736	0.005074	0.968636	0.0112304	0.00660259	0.0904122	0.0045626	0.00373672	0.22208	0.409241	No	NA	NA	NA	0.00173414	0.00423125	0.682389	0.000400967	0.00222996	0.85747	0.00486429	0.00287919	0.0925869	0.00202413	0.0016274	0.213579	0.470577	No
4141-79	C-X-C motif chemokine 10	IP-10	P02778	Pro-inflammatory cytokine that is involved in a wide variety of processes such as chemotaxis, differentiation, and activation of peripheral immune cells, regulation of cell growth, apoptosis and modulation of angiostatic effects (PubMed:7540647, PubMed:11157474, PubMed:22652417). Plays thereby an important role during viral infections by stimulating the activation and migration of immune cells to the infected sites (By similarity). Mechanistically, binding of CXCL10 to the CXCR3 receptor activates G protein-mediated signaling and results in downstream activation of phospholipase C-dependent pathway, an increase in intracellular calcium production and actin reorganization (PubMed:12750173, PubMed:19151743). In turn, recruitment of activated Th1 lymphocytes occurs at sites of inflammation (PubMed:12750173, PubMed:12663757). Activation of the CXCL10/CXCR3 axis also plays an important role in neurons in response to brain injury for activating microglia, the resident macrophage population of the central nervous system, and directing them to the lesion site. This recruitment is an essential element for neuronal reorganization (By similarity). {ECO:0000250|UniProtKB:P17515, ECO:0000269|PubMed:11157474, ECO:0000269|PubMed:12663757, ECO:0000269|PubMed:12750173, ECO:0000269|PubMed:19151743, ECO:0000269|PubMed:22652417, ECO:0000269|PubMed:7540647}.	3627	CXCL10	Human	Protein	Yes	0.00352801	0.00720291	0.624844	-0.00487026	0.00561495	0.386695	0.0102924	0.004704	0.029752	0.0039368	0.00322438	0.222105	0.117133	No	NA	NA	NA	0.00281465	0.00301597	0.35189	-0.00177299	0.00246921	0.473507	0.00746339	0.00201017	0.000261448	0.00357796	0.00138485	0.00977613	0.0142909	No
2652-15	Urokinase plasminogen activator surface receptor	suPAR	Q03405	Acts as a receptor for urokinase plasminogen activator. Plays a role in localizing and promoting plasmin formation. Mediates the proteolysis-independent signal transduction activation effects of U-PA. It is subject to negative-feedback regulation by U-PA which cleaves it into an inactive form.	5329	PLAUR	Human	Protein	Yes	-0.00793259	0.0073879	0.284321	-0.00395414	0.00372917	0.290174	-0.000515489	0.00454083	0.909722	-0.00327743	0.00268484	0.222193	0.670345	No	NA	NA	NA	-0.00595539	0.0030776	0.0544813	-0.00188781	0.00163827	0.250459	0.000158192	0.00197997	0.936395	-0.00176172	0.00116782	0.13141	0.24623	No
17698-15	WW domain-binding protein 2	WBP2	Q969T9	Acts as transcriptional coactivator of estrogen and progesterone receptors (ESR1 and PGR) upon hormone activation (PubMed:16772533). In presence of estrogen, binds to ESR1-responsive promoters (PubMed:16772533). Required for YAP1 coactivation function on PGR activity (PubMed:16772533). Synergizes with WBP2 in enhancing PGR activity (PubMed:16772533). Modulates expression of post-synaptic scaffolding proteins via regulation of ESR1, ESR2 and PGR (By similarity). {ECO:0000250|UniProtKB:P97765, ECO:0000269|PubMed:16772533}.	23558	WBP2	Human	Protein	Yes	0.00980428	0.00861026	0.256288	-0.00439945	0.00395313	0.266981	-0.0111021	0.0068893	0.108544	-0.00388835	0.00318548	0.222219	0.161856	No	NA	NA	NA	0.00523138	0.00360358	0.148246	-0.0016771	0.0017387	0.335834	-0.00163319	0.00302005	0.589221	-0.000639641	0.00139018	0.645435	0.21028	No
4769-10	Olfactomedin-4	Olfactomedin-4	Q6UX06	May promote proliferation of pancreatic cancer cells by favoring the transition from the S to G2/M phase. In myeloid leukemic cell lines, inhibits cell growth and induces cell differentiation and apoptosis. May play a role in the inhibition of EIF4EBP1 phosphorylation/deactivation. Facilitates cell adhesion, most probably through interaction with cell surface lectins and cadherin. {ECO:0000269|PubMed:16566923, ECO:0000269|PubMed:17270022, ECO:0000269|PubMed:20724538}.	10562	OLFM4	Human	Protein	Yes	-0.00466192	0.00641554	0.468338	-0.00629245	0.00268699	0.020096	0.00527383	0.00367298	0.152507	-0.00250663	0.00205444	0.222426	0.0371579	No	NA	NA	NA	-0.00211832	0.00269013	0.432016	-0.0020639	0.00118757	0.0836451	0.001761	0.00160472	0.273705	-0.000867844	0.000899636	0.334715	0.141276	No
13939-14	UTP--glucose-1-phosphate uridylyltransferase	UGPA1	Q16851	UTP--glucose-1-phosphate uridylyltransferase catalyzing the conversion of glucose-1-phosphate into UDP-glucose, a crucial precursor for the production of glycogen. {ECO:0000269|PubMed:31820119, ECO:0000269|PubMed:8354390, ECO:0000269|PubMed:8631325}.	7360	UGP2	Human	Protein	Yes	0.00697432	0.00763842	0.362381	0.00404956	0.00791759	0.609546	0.0044393	0.00644217	0.491507	0.00509035	0.00418169	0.223493	0.956798	No	NA	NA	NA	0.00546061	0.00318598	0.0881863	0.00273037	0.00347708	0.433165	0.00435127	0.00279632	0.121169	0.00427111	0.00179862	0.017565	0.845116	No
9355-26	Fc_MOUSE	Fc_MOUSE	Q99LC4	NA			Mouse	Protein	No	-0.00469279	0.00784157	0.55026	-0.00434066	0.00582862	0.457249	-0.00437662	0.00579977	0.451307	-0.00443076	0.00364113	0.223657	0.999279	No	NA	NA	NA	-0.00319236	0.00328378	0.332219	0.000454567	0.00256487	0.859494	-0.00216218	0.00252792	0.393332	-0.00140891	0.00157871	0.372155	0.633934	No
11212-7	Thioredoxin domain-containing protein 5	TXND5	Q8NBS9	Protein disulfide isomerase of the endoplasmic reticulum lumen involved in the formation of disulfide bonds in proteins. Can reduce insulin disulfide bonds. {ECO:0000250|UniProtKB:Q91W90}.	81567	TXNDC5	Human	Protein	Yes	0.0176632	0.0105297	0.0951116	0.00753071	0.00599036	0.210055	-0.00250147	0.00622291	0.688102	0.00485686	0.0039933	0.223889	0.214743	No	NA	NA	NA	0.00876623	0.00440308	0.0479365	0.00384353	0.00262953	0.145275	0.00154084	0.00271236	0.570575	0.00366565	0.00173518	0.0346393	0.375277	No
11653-69	Sodium- and chloride-dependent glycine transporter 1	SC6A9	P48067	Sodium- and chloride-dependent glycine transporter (PubMed:8183239). Essential for regulating glycine concentrations at inhibitory glycinergic synapses. {ECO:0000250|UniProtKB:P28571, ECO:0000269|PubMed:8183239}.; [Isoform GlyT-1B]: Sodium- and chloride-dependent glycine transporter. {ECO:0000269|PubMed:8183239}.; [Isoform GlyT-1C]: Sodium- and chloride-dependent glycine transporter. {ECO:0000269|PubMed:8183239}.		SLC6A9	Human	Protein	Yes	0.000905901	0.00804851	0.910503	-0.00396996	0.00458929	0.387967	-0.00349552	0.00347163	0.315129	-0.00318419	0.00261811	0.223902	0.862602	No	NA	NA	NA	-0.00186801	0.00337305	0.58037	-0.0016742	0.00201735	0.407506	-0.00182159	0.0015122	0.22969	-0.00177991	0.00113893	0.118103	0.997908	No
14007-22	Bifunctional 3'-phosphoadenosine 5'-phosphosulfate synthase 1	PAPS1	O43252	Bifunctional enzyme with both ATP sulfurylase and APS kinase activity, which mediates two steps in the sulfate activation pathway. The first step is the transfer of a sulfate group to ATP to yield adenosine 5'-phosphosulfate (APS), and the second step is the transfer of a phosphate group from ATP to APS yielding 3'-phosphoadenylylsulfate (PAPS: activated sulfate donor used by sulfotransferase). In mammals, PAPS is the sole source of sulfate; APS appears to be only an intermediate in the sulfate-activation pathway (PubMed:9576487, PubMed:9668121, PubMed:9648242, PubMed:14747722). Required for normal biosynthesis of sulfated L-selectin ligands in endothelial cells (PubMed:9576487). {ECO:0000269|PubMed:14747722, ECO:0000269|PubMed:9576487, ECO:0000269|PubMed:9648242, ECO:0000269|PubMed:9668121}.		PAPSS1	Human	Protein	Yes	0.00113441	0.0143564	0.937103	0.00827071	0.00784849	0.293148	0.00730695	0.0098109	0.457223	0.00685254	0.00563659	0.224089	0.907812	No	NA	NA	NA	0.00356706	0.0060158	0.553929	0.0028426	0.00345298	0.41128	0.00325427	0.00427762	0.447633	0.00309849	0.00245327	0.206588	0.993578	No
18285-6	Small VCP/p97-interacting protein	SVIP	Q8NHG7	NA	258010	SVIP	Human	Protein	Yes	0.0016491	0.00587347	0.779194	0.000788711	0.00338478	0.815968	0.00537189	0.00358052	0.135008	0.00275726	0.00226878	0.224249	0.635373	No	NA	NA	NA	-0.000121303	0.00246393	0.960787	0.000297468	0.00148772	0.841708	0.000373631	0.0015692	0.812029	0.000260262	0.000988869	0.792403	0.985197	No
12625-138	Kelch-like protein 7	KLHL7	Q8IXQ5	Substrate-specific adapter of a BCR (BTB-CUL3-RBX1) E3 ubiquitin ligase complex. The BCR(KLHL7) complex acts by mediating ubiquitination and subsequent degradation of substrate proteins. Probably mediates 'Lys-48'-linked ubiquitination. {ECO:0000269|PubMed:21828050}.		KLHL7	Human	Protein	Yes	-0.0117355	0.00881353	0.184626	-0.00378426	0.00478919	0.430293	-0.00087919	0.00737247	0.905187	-0.00443756	0.00365463	0.22466	0.625874	No	NA	NA	NA	-0.00223644	0.00371035	0.547397	-0.000963349	0.00210694	0.647966	-0.00115386	0.00321376	0.719922	-0.00124436	0.00159167	0.434335	0.955962	No
6558-5	Collectin-10	COL10	Q9Y6Z7	Lectin that binds to various sugars: galactose > mannose = fucose > N-acetylglucosamine > N-acetylgalactosamine (PubMed:10224141). Acts as a chemoattractant, probably involved in the regulation of cell migration (PubMed:28301481). {ECO:0000269|PubMed:10224141, ECO:0000269|PubMed:28301481}.	10584	COLEC10	Human	Protein	Yes	0.00226411	0.00312858	0.470159	0.00218891	0.00249975	0.382189	0.00137921	0.00278652	0.621138	0.00194185	0.00159926	0.224666	0.969889	No	NA	NA	NA	0.000611314	0.00131325	0.642115	0.00182463	0.00109363	0.0966757	0.000138375	0.00121567	0.909482	0.000943168	0.000691286	0.172452	0.562211	No
12564-9	60S ribosome subunit biogenesis protein NIP7 homolog	NIP7	Q9Y221	Required for proper 34S pre-rRNA processing and 60S ribosome subunit assembly. {ECO:0000269|PubMed:22195017}.		NIP7	Human	Protein	Yes	-0.00115846	0.015192	0.939297	-0.00806062	0.0087256	0.356622	-0.0100918	0.0109525	0.35787	-0.00755785	0.0062253	0.224727	0.889458	No	NA	NA	NA	0.00225426	0.00636975	0.723809	-0.00136824	0.00384147	0.722055	-0.00109423	0.00478449	0.819317	-0.000624265	0.00271067	0.81786	0.88189	No
19264-6	Replication protein A 32 kDa subunit	RFA2	P15927	As part of the heterotrimeric replication protein A complex (RPA/RP-A), binds and stabilizes single-stranded DNA intermediates, that form during DNA replication or upon DNA stress. It prevents their reannealing and in parallel, recruits and activates different proteins and complexes involved in DNA metabolism. Thereby, it plays an essential role both in DNA replication and the cellular response to DNA damage. In the cellular response to DNA damage, the RPA complex controls DNA repair and DNA damage checkpoint activation. Through recruitment of ATRIP activates the ATR kinase a master regulator of the DNA damage response. It is required for the recruitment of the DNA double-strand break repair factors RAD51 and RAD52 to chromatin in response to DNA damage. Also recruits to sites of DNA damage proteins like XPA and XPG that are involved in nucleotide excision repair and is required for this mechanism of DNA repair. Also plays a role in base excision repair (BER) probably through interaction with UNG. Also recruits SMARCAL1/HARP, which is involved in replication fork restart, to sites of DNA damage. May also play a role in telomere maintenance. {ECO:0000269|PubMed:15205463, ECO:0000269|PubMed:17765923, ECO:0000269|PubMed:17959650, ECO:0000269|PubMed:19116208, ECO:0000269|PubMed:20154705, ECO:0000269|PubMed:21504906, ECO:0000269|PubMed:2406247, ECO:0000269|PubMed:24332808, ECO:0000269|PubMed:7697716, ECO:0000269|PubMed:7700386, ECO:0000269|PubMed:8702565, ECO:0000269|PubMed:9430682, ECO:0000269|PubMed:9765279}.	6118	RPA2	Human	Protein	Yes	-0.00948055	0.00811769	0.244331	0.0126149	0.00706484	0.0755614	0.0118119	0.00862468	0.172264	0.00550146	0.00453357	0.224941	0.0839361	No	NA	NA	NA	-0.00437385	0.0034021	0.200154	0.0031298	0.00312063	0.317007	0.00651792	0.0037507	0.0836869	0.00156368	0.00196052	0.425113	0.0803591	No
12350-86	Protein C-ets-2	ETS2	P15036	Transcription factor activating transcription. Binds specifically the DNA GGAA/T core motif (Ets-binding site or EBS) in gene promoters and stimulates transcription. {ECO:0000269|PubMed:11909962}.		ETS2	Human	Protein	Yes	-0.00493495	0.00588832	0.403044	-0.00338105	0.00358538	0.346724	-0.00147285	0.00497871	0.767647	-0.0031622	0.00260842	0.225396	0.90055	No	NA	NA	NA	-0.000937216	0.00247333	0.705168	-0.00186648	0.00157397	0.236983	-0.000527485	0.00217102	0.808264	-0.001307	0.0011328	0.24859	0.870392	No
6925-26	Sorting nexin-8	SNX8	Q9Y5X2	May be involved in several stages of intracellular trafficking. May play a role in intracellular protein transport from early endosomes to the trans-Golgi network. {ECO:0000269|PubMed:19782049}.	29886	SNX8	Human	Protein	Yes	0.035449	0.0184293	0.0559261	0.00405903	0.00916381	0.658249	0.00377068	0.0118626	0.7509	0.0081746	0.00674833	0.225761	0.282272	No	NA	NA	NA	0.0161823	0.0077155	0.037297	0.00148262	0.00402822	0.713188	0.00578889	0.00515854	0.263037	0.00500626	0.00293604	0.0881744	0.236171	No
19482-11	Haloacid dehalogenase-like hydrolase domain-containing protein 3	HDHD3	Q9BSH5	NA	81932	HDHD3	Human	Protein	Yes	-0.00778787	0.0117118	0.50689	-0.0035599	0.0064938	0.584118	-0.00877282	0.00884904	0.322617	-0.00578482	0.00477956	0.226154	0.877807	No	NA	NA	NA	0.000124678	0.00491788	0.979801	-0.000623524	0.0028558	0.827373	-0.000361814	0.00386723	0.925547	-0.000413691	0.0020814	0.842454	0.991257	No
2997-8	Junctional adhesion molecule B	JAM-B	P57087	Junctional adhesion protein that mediates heterotypic cell-cell interactions with its cognate receptor JAM3 to regulate different cellular processes (PubMed:11590146, PubMed:11823489, PubMed:24357068). Plays a role in homing and mobilization of hematopoietic stem and progenitor cells within the bone marrow (PubMed:24357068). At the surface of bone marrow stromal cells, it contributes to the retention of the hematopoietic stem and progenitor cells expressing JAM3 (PubMed:11590146, PubMed:24357068). Plays a central role in leukocytes extravasation by facilitating not only transmigration but also tethering and rolling of leukocytes along the endothelium (PubMed:12239159). Tethering and rolling of leukocytes are dependent on the binding by JAM2 of the integrin alpha-4/beta-1 (PubMed:12070135). Plays a role in spermatogenesis where JAM2 and JAM3, which are respectively expressed by Sertoli and germ cells, mediate an interaction between both cell types and play an essential role in the anchorage of germ cells onto Sertoli cells and the assembly of cell polarity complexes during spermatid differentiation (By similarity). Also functions as an inhibitory somatodendritic cue that prevents the myelination of non-axonal parts of neurons (By similarity). During myogenesis, it is involved in myocyte fusion (By similarity). May also play a role in angiogenesis (By similarity). {ECO:0000250|UniProtKB:A0A0R4IGV4, ECO:0000250|UniProtKB:Q9JI59, ECO:0000269|PubMed:11590146, ECO:0000269|PubMed:11823489, ECO:0000269|PubMed:12070135, ECO:0000269|PubMed:12239159, ECO:0000269|PubMed:24357068}.	58494	JAM2	Human	Protein	Yes	0.00102932	0.00450119	0.819368	0.00360724	0.00292389	0.218645	0.00159287	0.00352644	0.651947	0.00243508	0.00201317	0.226441	0.854154	No	NA	NA	NA	0.00036641	0.00188795	0.846324	0.000499962	0.00128915	0.698528	-0.000348255	0.00153819	0.821102	0.00019652	0.000875402	0.822375	0.909857	No
13067-5	cGMP-dependent protein kinase 1, beta isozyme	KGP1B	Q13976	Serine/threonine protein kinase that acts as key mediator of the nitric oxide (NO)/cGMP signaling pathway. GMP binding activates PRKG1, which phosphorylates serines and threonines on many cellular proteins. Numerous protein targets for PRKG1 phosphorylation are implicated in modulating cellular calcium, but the contribution of each of these targets may vary substantially among cell types. Proteins that are phosphorylated by PRKG1 regulate platelet activation and adhesion, smooth muscle contraction, cardiac function, gene expression, feedback of the NO-signaling pathway, and other processes involved in several aspects of the CNS like axon guidance, hippocampal and cerebellar learning, circadian rhythm and nociception. Smooth muscle relaxation is mediated through lowering of intracellular free calcium, by desensitization of contractile proteins to calcium, and by decrease in the contractile state of smooth muscle or in platelet activation. Regulates intracellular calcium levels via several pathways: phosphorylates IRAG1 and inhibits IP3-induced Ca(2+) release from intracellular stores, phosphorylation of KCNMA1 (BKCa) channels decreases intracellular Ca(2+) levels, which leads to increased opening of this channel. PRKG1 phosphorylates the canonical transient receptor potential channel (TRPC) family which inactivates the associated inward calcium current. Another mode of action of NO/cGMP/PKGI signaling involves PKGI-mediated inactivation of the Ras homolog gene family member A (RhoA). Phosphorylation of RHOA by PRKG1 blocks the action of this protein in myriad processes: regulation of RHOA translocation; decreasing contraction; controlling vesicle trafficking, reduction of myosin light chain phosphorylation resulting in vasorelaxation. Activation of PRKG1 by NO signaling alters also gene expression in a number of tissues. In smooth muscle cells, increased cGMP and PRKG1 activity influence expression of smooth muscle-specific contractile proteins, levels of proteins in the NO/cGMP signaling pathway, down-regulation of the matrix proteins osteopontin and thrombospondin-1 to limit smooth muscle cell migration and phenotype. Regulates vasodilator-stimulated phosphoprotein (VASP) functions in platelets and smooth muscle. {ECO:0000269|PubMed:10567269, ECO:0000269|PubMed:11162591, ECO:0000269|PubMed:11723116, ECO:0000269|PubMed:12082086, ECO:0000269|PubMed:14608379, ECO:0000269|PubMed:15194681, ECO:0000269|PubMed:16990611, ECO:0000269|PubMed:8182057}.	5592	PRKG1	Human	Protein	Yes	0.0173967	0.00777238	0.0263767	0.00306142	0.0041719	0.463851	-0.00114961	0.00480708	0.811219	0.00353094	0.00291998	0.226573	0.125979	No	NA	NA	NA	0.00913433	0.00323514	0.00526251	0.00205827	0.00183058	0.262091	0.00104037	0.00209511	0.620002	0.00277266	0.00126818	0.0287913	0.0952366	No
4151-6	Plasminogen	Plasminogen	P00747	Plasmin dissolves the fibrin of blood clots and acts as a proteolytic factor in a variety of other processes including embryonic development, tissue remodeling, tumor invasion, and inflammation. In ovulation, weakens the walls of the Graafian follicle. It activates the urokinase-type plasminogen activator, collagenases and several complement zymogens, such as C1 and C5. Cleavage of fibronectin and laminin leads to cell detachment and apoptosis. Also cleaves fibrin, thrombospondin and von Willebrand factor. Its role in tissue remodeling and tumor invasion may be modulated by CSPG4. Binds to cells. {ECO:0000269|PubMed:14699093}.; Angiostatin is an angiogenesis inhibitor that blocks neovascularization and growth of experimental primary and metastatic tumors in vivo. {ECO:0000269|PubMed:14699093}.; (Microbial infection) ENO/enoloase from parasite P.falciparum (strain NF54) interacts with PLG present in the mosquito blood meal to promote the invasion of the mosquito midgut by the parasite ookinete (PubMed:21949403). The catalytic active form, plasmin, is essential for the invasion of the mosquito midgut (PubMed:21949403). {ECO:0000269|PubMed:21949403}.; (Microbial infection) Binds to OspC on the surface of B.burgdorferi cells, possibly conferring an extracellular protease activity on the bacteria that allows it to traverse host tissue. {ECO:0000269|PubMed:22433849}.	5340	PLG	Human	Protein	Yes	0.00564378	0.00330502	0.0893538	-0.00473178	0.00236033	0.0462369	-0.00348847	0.00286482	0.224682	-0.00192854	0.00159538	0.226729	0.0308628	No	NA	NA	NA	0.00294099	0.00138032	0.0344172	-0.00165418	0.00104093	0.113485	-0.000836961	0.00125216	0.50459	-0.000247832	0.000692452	0.720414	0.0249255	No
13114-50	Lumican	Lumican	P51884	NA	4060	LUM	Human	Protein	Yes	-0.000780181	0.00463221	0.86643	0.0011979	0.00296534	0.686635	0.00705097	0.00384367	0.0679774	0.00253111	0.0020942	0.226805	0.35065	No	NA	NA	NA	-0.000400761	0.00194276	0.836792	-0.00010585	0.00130379	0.935369	0.00219688	0.00168239	0.19302	0.000503683	0.000910396	0.580088	0.484764	No
6231-46	Stanniocalcin-2	STC2	O76061	Has an anti-hypocalcemic action on calcium and phosphate homeostasis.	8614	STC2	Human	Protein	Yes	-0.00322479	0.00503817	0.522905	-0.00806945	0.00398403	0.044046	0.00758541	0.00613651	0.217772	-0.00336555	0.00278473	0.226827	0.101294	No	NA	NA	NA	-0.00158314	0.00211224	0.45449	-0.00289232	0.00175659	0.101097	0.00266227	0.00267907	0.321477	-0.00133994	0.001206	0.266543	0.220255	No
8933-84	Myocyte-specific enhancer factor 2C	MEF2C	Q06413	Transcription activator which binds specifically to the MEF2 element present in the regulatory regions of many muscle-specific genes. Controls cardiac morphogenesis and myogenesis, and is also involved in vascular development. Enhances transcriptional activation mediated by SOX18. Plays an essential role in hippocampal-dependent learning and memory by suppressing the number of excitatory synapses and thus regulating basal and evoked synaptic transmission. Crucial for normal neuronal development, distribution, and electrical activity in the neocortex. Necessary for proper development of megakaryocytes and platelets and for bone marrow B-lymphopoiesis. Required for B-cell survival and proliferation in response to BCR stimulation, efficient IgG1 antibody responses to T-cell-dependent antigens and for normal induction of germinal center B-cells. May also be involved in neurogenesis and in the development of cortical architecture (By similarity). Isoforms that lack the repressor domain are more active than isoform 1. {ECO:0000250|UniProtKB:Q8CFN5, ECO:0000269|PubMed:11904443, ECO:0000269|PubMed:15340086, ECO:0000269|PubMed:15831463, ECO:0000269|PubMed:15834131, ECO:0000269|PubMed:9069290, ECO:0000269|PubMed:9384584}.	4208	MEF2C	Human	Protein	Yes	-0.0018727	0.00533664	0.726046	-0.000552499	0.00263163	0.833907	-0.00558613	0.00342768	0.104634	-0.00234672	0.00194396	0.227363	0.505127	No	NA	NA	NA	0.000554334	0.00223865	0.804699	6.97682e-05	0.00115676	0.951961	-0.00151092	0.00150027	0.315025	-0.000365542	0.000847835	0.666362	0.639764	No
6600-70	RELT-like protein 2	RELL2	Q8NC24	Induces activation of MAPK14/p38 cascade, when overexpressed (PubMed:28688764). Induces apoptosis, when overexpressed (PubMed:19969290). {ECO:0000269|PubMed:19969290, ECO:0000269|PubMed:28688764}.	285613	RELL2	Human	Protein	Yes	0.0118195	0.0108241	0.27625	0.00340865	0.0056295	0.545481	0.00261963	0.00352756	0.458526	0.00347823	0.00288133	0.22737	0.721358	No	NA	NA	NA	0.00685834	0.00452665	0.131426	-0.00039618	0.00247621	0.873034	0.00114129	0.00153813	0.458902	0.00118583	0.00125533	0.344845	0.371695	No
14747-9	Cytokine receptor-like factor 1	CRLF1	O75462	In complex with CLCF1, forms a heterodimeric neurotropic cytokine that plays a crucial role during neuronal development (Probable). May also play a regulatory role in the immune system. {ECO:0000305|PubMed:26858303}.		CRLF1	Human	Protein	Yes	-0.00582772	0.00824483	0.480545	-0.00402812	0.00485396	0.407528	-0.00331559	0.00577546	0.566514	-0.00408679	0.00338771	0.22768	0.969203	No	NA	NA	NA	-0.00150569	0.00346087	0.664016	-0.00078865	0.00213611	0.71234	0.00114024	0.00251901	0.651257	-0.000258237	0.00147404	0.86093	0.778883	No
9188-119	C-X-C motif chemokine 9	MIG	Q07325	Cytokine that affects the growth, movement, or activation state of cells that participate in immune and inflammatory response. Chemotactic for activated T-cells. Binds to CXCR3.	4283	CXCL9	Human	Protein	Yes	-0.00305396	0.00941631	0.746051	-0.000291443	0.00807127	0.971229	-0.013708	0.0081261	0.0930783	-0.00590124	0.00489278	0.227775	0.47297	No	NA	NA	NA	-0.00488545	0.00393436	0.21588	0.000381474	0.00354739	0.914463	-0.0054224	0.0035474	0.127851	-0.00320395	0.00211508	0.129821	0.450383	No
7782-34	Epididymal secretory protein E3-beta	EP3B	P56851	Possible function in sperm maturation.	64184	EDDM3B	Human	Protein	Yes	-0.0089015	0.00413727	0.0327093	7.03423e-05	0.00337307	0.983381	-0.000864847	0.00307617	0.778871	-0.00240188	0.00199209	0.227929	0.196434	No	NA	NA	NA	-0.00329374	0.00173997	0.059896	0.000990384	0.001481	0.504381	0.000313227	0.00134138	0.815588	-0.000344504	0.000863226	0.689828	0.140447	No
10003-15	Zinc finger protein 41	ZNF41	P51814	May be involved in transcriptional regulation.	7592	ZNF41	Human	Protein	Yes	0.0106627	0.00590296	0.0724672	0.00242646	0.00275794	0.379936	-0.0031901	0.00569849	0.576191	0.00275848	0.00228835	0.228032	0.234903	No	NA	NA	NA	0.00569517	0.00246241	0.0218137	0.00181198	0.00120808	0.135098	-0.000315959	0.00248644	0.899002	0.00210474	0.000994121	0.0342444	0.208817	No
12396-19	3-hydroxyisobutyryl-CoA hydrolase, mitochondrial	HIBCH	Q6NVY1	Hydrolyzes 3-hydroxyisobutyryl-CoA (HIBYL-CoA), a saline catabolite. Has high activity toward isobutyryl-CoA. Could be an isobutyryl-CoA dehydrogenase that functions in valine catabolism. Also hydrolyzes 3-hydroxypropanoyl-CoA. {ECO:0000269|PubMed:8824301}.	26275	HIBCH	Human	Protein	Yes	0.0182618	0.0210854	0.387545	0.00931573	0.0106773	0.383912	0.00572393	0.0128623	0.656759	0.00922264	0.00765497	0.228284	0.879042	No	NA	NA	NA	0.0124869	0.00881428	0.158236	0.00192012	0.00469929	0.683238	0.00524039	0.00559952	0.350398	0.00460651	0.00333245	0.166874	0.56583	No
2737-22	Protein NOV homolog	NovH	P48745	Immediate-early protein playing a role in various cellular processes including proliferation, adhesion, migration, differentiation and survival (PubMed:15181016, PubMed:15611078, PubMed:12695522, PubMed:21344378, PubMed:12050162). Acts by binding to integrins or membrane receptors such as NOTCH1 (PubMed:12695522, PubMed:21344378, PubMed:15611078). Essential regulator of hematopoietic stem and progenitor cell function (PubMed:17463287). Inhibits myogenic differentiation through the activation of Notch-signaling pathway (PubMed:12050162). Inhibits vascular smooth muscle cells proliferation by increasing expression of cell-cycle regulators such as CDKN2B or CDKN1A independently of TGFB1 signaling (PubMed:20139355). Ligand of integrins ITGAV:ITGB3 and ITGA5:ITGB1, acts directly upon endothelial cells to stimulate pro-angiogenic activities and induces angiogenesis. In endothelial cells, supports cell adhesion, induces directed cell migration (chemotaxis) and promotes cell survival (PubMed:12695522). Also plays a role in cutaneous wound healing acting as integrin receptor ligand. Supports skin fibroblast adhesion through ITGA5:ITGB1 and ITGA6:ITGB1 and induces fibroblast chemotaxis through ITGAV:ITGB5. Seems to enhance bFGF-induced DNA synthesis in fibroblasts (PubMed:15611078). Involved in bone regeneration as a negative regulator (By similarity). Enhances the articular chondrocytic phenotype, whereas it repressed the one representing endochondral ossification (PubMed:21871891). Impairs pancreatic beta-cell function, inhibits beta-cell proliferation and insulin secretion (By similarity). Plays a role as negative regulator of endothelial pro-inflammatory activation reducing monocyte adhesion, its anti-inflammatory effects occur secondary to the inhibition of NF-kappaB signaling pathway (PubMed:21063504). Contributes to the control and coordination of inflammatory processes in atherosclerosis (By similarity). Attenuates inflammatory pain through regulation of IL1B- and TNF-induced MMP9, MMP2 and CCL2 expression. Inhibits MMP9 expression through ITGB1 engagement (PubMed:21871891). {ECO:0000250|UniProtKB:Q64299, ECO:0000269|PubMed:12050162, ECO:0000269|PubMed:12695522, ECO:0000269|PubMed:15181016, ECO:0000269|PubMed:15611078, ECO:0000269|PubMed:17463287, ECO:0000269|PubMed:20139355, ECO:0000269|PubMed:21063504, ECO:0000269|PubMed:21344378, ECO:0000269|PubMed:21871891}.	4856	NOV	Human	Protein	Yes	0.0046336	0.00349584	0.186627	-0.0017686	0.00235029	0.452563	0.0041311	0.00235871	0.0813052	0.00181091	0.00150312	0.228292	0.139517	No	NA	NA	NA	0.00204404	0.00146549	0.164727	-0.000834997	0.00103279	0.419694	0.00107823	0.00103319	0.297852	0.000503861	0.000653731	0.440857	0.212874	No
10496-11	Calcium-activated chloride channel regulator 1	CaCC	A8K7I4	May be involved in mediating calcium-activated chloride conductance. May play critical roles in goblet cell metaplasia, mucus hypersecretion, cystic fibrosis and AHR. May be involved in the regulation of mucus production and/or secretion by goblet cells. Involved in the regulation of tissue inflammation in the innate immune response. May play a role as a tumor suppressor. Induces MUC5AC. {ECO:0000269|PubMed:11445004, ECO:0000269|PubMed:11842292, ECO:0000269|PubMed:11956057, ECO:0000269|PubMed:23112050, ECO:0000269|PubMed:9828122}.	1179	CLCA1	Human	Protein	Yes	0.00746862	0.00808353	0.356707	-0.0051751	0.00652445	0.428536	-0.0119093	0.00633495	0.0614753	-0.00477184	0.00396173	0.228403	0.168119	No	NA	NA	NA	0.00664603	0.00336331	0.0496133	-0.00114048	0.00287072	0.691552	-0.0024014	0.00278011	0.388677	0.000408214	0.00171719	0.812096	0.0929142	No
15522-2	Golgi-associated plant pathogenesis-related protein 1	GAPR1	Q9H4G4	NA	152007	GLIPR2	Human	Protein	Yes	0.00144345	0.00480001	0.763961	0.00243087	0.00291408	0.405097	0.00271796	0.00321849	0.399343	0.00237211	0.00196989	0.228519	0.97561	No	NA	NA	NA	-0.000194009	0.00201364	0.923347	0.000987497	0.00128109	0.441649	0.00179542	0.00140033	0.20118	0.00107581	0.000855638	0.208639	0.716592	No
10981-56	Pro-neuregulin-3, membrane-bound isoform	NRG3	P56975	Direct ligand for the ERBB4 tyrosine kinase receptor. Binding results in ligand-stimulated tyrosine phosphorylation and activation of the receptor. Does not bind to the EGF receptor, ERBB2 or ERBB3 receptors. May be a survival factor for oligodendrocytes. {ECO:0000269|PubMed:16478787, ECO:0000269|PubMed:9275162}.	10718	NRG3	Human	Protein	Yes	-0.00442722	0.0132822	0.739264	-0.0032624	0.00670453	0.627035	-0.00641591	0.00578852	0.268939	-0.00500615	0.00416091	0.228923	0.937603	No	NA	NA	NA	-0.0053373	0.00555881	0.338213	-0.00267253	0.00294278	0.364799	-0.00138055	0.00252945	0.585778	-0.00229212	0.0018133	0.206207	0.799841	No
3172-28	Arylsulfatase B	ARSB	P15848	Removes sulfate groups from chondroitin-4-sulfate (C4S) and regulates its degradation (PubMed:19306108). Involved in the regulation of cell adhesion, cell migration and invasion in colonic epithelium (PubMed:19306108). In the central nervous system, is a regulator of neurite outgrowth and neuronal plasticity, acting through the control of sulfate glycosaminoglycans and neurocan levels (By similarity). {ECO:0000250|UniProtKB:P50430, ECO:0000269|PubMed:19306108}.	411	ARSB	Human	Protein	Yes	0.00272766	0.00527183	0.605483	0.0047244	0.00655954	0.472156	0.00371035	0.00438447	0.39836	0.00360435	0.00299824	0.229303	0.97171	No	NA	NA	NA	0.000909808	0.00221167	0.681273	0.00115443	0.00288541	0.689483	0.00148287	0.00191228	0.438932	0.00122099	0.00129314	0.345063	0.980648	No
3471-49	Serine/threonine-protein kinase 16	STK16	O75716	Membrane-associated protein kinase that phosphorylates on serine and threonine residues. In vitro substrates include DRG1, ENO1 and EIF4EBP1. Also autophosphorylates. May be involved in secretory vesicle trafficking or intracellular signaling. May have a role in regulating stromal-epithelial interactions that occur during ductal morphogenesis in the mammary gland. May be involved in TGF-beta signaling. Able to autophosphorylate on Tyr residue; it is however unclear whether it has tyrosine-protein kinase toward other proteins. {ECO:0000269|PubMed:10364453}.	8576	STK16	Human	Protein	Yes	0.00391563	0.00543368	0.472038	0.00287434	0.0033303	0.389044	0.00198749	0.00384725	0.60597	0.00274569	0.00228459	0.22943	0.957581	No	NA	NA	NA	0.000992786	0.00228098	0.663883	0.00191588	0.00146046	0.190961	0.00019241	0.00167852	0.908845	0.00113915	0.000992107	0.250882	0.738929	No
5751-14	LETM1 domain-containing protein 1	HCCR-1	Q6P1Q0	Plays an essential role for mitochondrial structure and function, as well as thermogenesis of brown adipocytes. In brown adipose tissue also localizes in the nucleus where it interacts with the chromatin remodeler SMARCA4 to regulate thermogenic genes expression, such as UCP1 (By similarity). May regulate phagocytosis and inflammatory responses to lipopolysaccharide in macrophages (PubMed:31980577). Involved in tumorigenesis and may function as a negative regulator of the p53/TP53 (PubMed:12879013). {ECO:0000250|UniProtKB:Q924L1}.	25875	LETMD1	Human	Protein	Yes	-0.0020833	0.00399089	0.602276	-0.00284864	0.00276006	0.303177	-0.00153216	0.00344406	0.656863	-0.0022773	0.00189538	0.229557	0.955031	No	NA	NA	NA	-0.000792701	0.00167406	0.636392	0.000623101	0.00121533	0.608683	-0.00113406	0.00150041	0.45058	-0.000246775	0.000822534	0.764163	0.616204	No
16913-8	Ribonuclease T2	RNT2	O00584	Ribonuclease that plays an essential role in innate immune response by recognizing and degrading RNAs from microbial pathogens that are subsequently sensed by TLR8 (PubMed:31778653). Cleaves preferentially single-stranded RNA molecules between purine and uridine residues, which critically contributes to the supply of catabolic uridine and the generation of purine-2',3'-cyclophosphate-terminated oligoribonucleotides (PubMed:31778653). In turn, RNase T2 degradation products promote the RNA-dependent activation of TLR8 (PubMed:31778653). Also plays a key role in degradation of mitochondrial RNA and processing of non-coding RNA imported from the cytosol into mitochondria (PubMed:28730546, PubMed:30184494). Participates as well in degradation of mitochondrion-associated cytosolic rRNAs (PubMed:30385512). {ECO:0000269|PubMed:16620762, ECO:0000269|PubMed:19525954, ECO:0000269|PubMed:22735700, ECO:0000269|PubMed:28730546, ECO:0000269|PubMed:30184494, ECO:0000269|PubMed:30385512, ECO:0000269|PubMed:31778653}.	8635	RNASET2	Human	Protein	Yes	-0.0035126	0.00630209	0.577937	-0.00171701	0.00399579	0.667837	-0.00605171	0.0051332	0.239733	-0.00338459	0.00281985	0.230034	0.800697	No	NA	NA	NA	-0.0024413	0.00263939	0.356178	-0.00114745	0.00175524	0.51398	-0.00209283	0.00224093	0.351401	-0.00170793	0.0012242	0.162974	0.900923	No
8991-115	Fc receptor-like protein 4	FCRL4	Q96PJ5	May function as an inhibitor of the B-cell receptor signaling. May function in the B-cell-mediated immune response. {ECO:0000269|PubMed:14597715}.	83417	FCRL4	Human	Protein	Yes	0.00993566	0.0129519	0.443974	0.00722821	0.00614329	0.240644	0.0004874	0.00858569	0.954782	0.00559199	0.0046613	0.230271	0.764566	No	NA	NA	NA	0.00633358	0.00542112	0.244159	0.00329027	0.00269946	0.22422	0.001358	0.0037425	0.717068	0.0031485	0.00203006	0.120916	0.749447	No
3043-49	SPARC	ON	P09486	Appears to regulate cell growth through interactions with the extracellular matrix and cytokines. Binds calcium and copper, several types of collagen, albumin, thrombospondin, PDGF and cell membranes. There are two calcium binding sites; an acidic domain that binds 5 to 8 Ca(2+) with a low affinity and an EF-hand loop that binds a Ca(2+) ion with a high affinity.	6678	SPARC	Human	Protein	Yes	0.0349216	0.0124218	0.00545707	0.00365181	0.00533188	0.494137	-0.00219611	0.00661691	0.740295	0.00472304	0.00393762	0.230347	0.0295401	No	NA	NA	NA	0.0177285	0.00515873	0.000725088	0.00199563	0.00234207	0.395111	0.000180531	0.00288589	0.950178	0.00309355	0.0017151	0.0712771	0.00962499	No
3867-49	Seizure 6-like protein 2	SE6L2	Q6UXD5	May contribute to specialized endoplasmic reticulum functions in neurons. {ECO:0000250}.	26470	SEZ6L2	Human	Protein	Yes	0.0153667	0.0119717	0.200869	0.00286019	0.00612397	0.640934	0.00532486	0.00804455	0.508734	0.00541337	0.0045132	0.230353	0.648832	No	NA	NA	NA	0.00792859	0.00500985	0.115193	-5.91847e-05	0.00269295	0.982486	0.00330307	0.00350399	0.346918	0.0022253	0.00196425	0.257255	0.348149	No
13544-9	Rho GTPase-activating protein 45	HMHA1	Q92619	Contains a GTPase activator for the Rho-type GTPases (RhoGAP) domain that would be able to negatively regulate the actin cytoskeleton as well as cell spreading. However, also contains N-terminally a BAR-domin which is able to play an autoinhibitory effect on this RhoGAP activity. {ECO:0000269|PubMed:24086303}.; Precursor of the histocompatibility antigen HA-1. More generally, minor histocompatibility antigens (mHags) refer to immunogenic peptide which, when complexed with MHC, can generate an immune response after recognition by specific T-cells. The peptides are derived from polymorphic intracellular proteins, which are cleaved by normal pathways of antigen processing. The binding of these peptides to MHC class I or class II molecules and its expression on the cell surface can stimulate T-cell responses and thereby trigger graft rejection or graft-versus-host disease (GVHD) after hematopoietic stem cell transplantation from HLA-identical sibling donor. GVHD is a frequent complication after bone marrow transplantation (BMT), due to mismatch of minor histocompatibility antigen in HLA-matched sibling marrow transplants. Specifically, mismatching for mHag HA-1 which is recognized as immunodominant, is shown to be associated with the development of severe GVHD after HLA-identical BMT. HA-1 is presented to the cell surface by MHC class I HLA-A*0201, but also by other HLA-A alleles. This complex specifically elicits donor-cytotoxic T-lymphocyte (CTL) reactivity against hematologic malignancies after treatment by HLA-identical allogenic BMT. It induces cell recognition and lysis by CTL. {ECO:0000269|PubMed:12601144, ECO:0000269|PubMed:8260714, ECO:0000269|PubMed:8532022, ECO:0000269|PubMed:9798702}.	23526	HMHA1	Human	Protein	Yes	0.0121023	0.0174079	0.487778	0.00338924	0.00728114	0.642053	0.0108881	0.00984786	0.270128	0.00665574	0.00554923	0.230373	0.78511	No	NA	NA	NA	0.00726085	0.00729135	0.320619	0.000927528	0.00320117	0.772287	0.00596064	0.00428689	0.165842	0.00322835	0.0024196	0.182122	0.540996	No
12553-5	Serine/threonine-protein kinase VRK1	VRK1	Q99986	Serine/threonine kinase involved in cell cycle, nuclear condensation and transcription regulation (PubMed:14645249, PubMed:18617507, PubMed:19103756). Involved in Golgi disassembly during the cell cycle: following phosphorylation by PLK3 during mitosis, required to induce Golgi fragmentation (PubMed:19103756). Phosphorylates 'Thr-18' of p53/TP53 and may thereby prevent the interaction between p53/TP53 and MDM2 (PubMed:10951572). Phosphorylates KAT5 in response to DNA damage, promoting KAT5 association with chromatin and histone acetyltransferase activity (PubMed:33076429). Phosphorylates BANF1: disrupts its ability to bind DNA, reduces its binding to LEM domain-containing proteins and causes its relocalization from the nucleus to the cytoplasm (PubMed:16495336). Phosphorylates ATF2 which activates its transcriptional activity (PubMed:15105425). {ECO:0000269|PubMed:10951572, ECO:0000269|PubMed:14645249, ECO:0000269|PubMed:15105425, ECO:0000269|PubMed:16495336, ECO:0000269|PubMed:18617507, ECO:0000269|PubMed:19103756, ECO:0000269|PubMed:33076429}.	7443	VRK1	Human	Protein	Yes	0.00081325	0.00477472	0.864939	0.00403379	0.00330843	0.224075	0.0020059	0.00383555	0.601532	0.00266021	0.00221841	0.230468	0.838995	No	NA	NA	NA	0.00279789	0.00199233	0.161871	0.00194067	0.00145313	0.183108	0.000919544	0.00167231	0.582985	0.00180294	0.000960881	0.0606082	0.764364	No
8219-14	Zymogen granule membrane protein 16	ZG16	O60844	May play a role in protein trafficking. May act as a linker molecule between the submembranous matrix on the luminal side of zymogen granule membrane (ZGM) and aggregated secretory proteins during granule formation in the TGN. {ECO:0000269|PubMed:17307141}.	653808	ZG16	Human	Protein	Yes	0.0522744	0.0546478	0.340013	-0.027143	0.0320904	0.39858	-0.0100058	0.00849374	0.240096	-0.00972802	0.00811985	0.230896	0.453198	No	NA	NA	NA	0.0313092	0.0228622	0.172484	-0.00190719	0.014127	0.892734	-0.00528937	0.00369789	0.154068	-0.00420299	0.00353435	0.234368	0.282873	No
8046-9	Galectin-1	Galectin-1	P09382	Lectin that binds beta-galactoside and a wide array of complex carbohydrates. Plays a role in regulating apoptosis, cell proliferation and cell differentiation. Inhibits CD45 protein phosphatase activity and therefore the dephosphorylation of Lyn kinase. Strong inducer of T-cell apoptosis. {ECO:0000269|PubMed:14617626, ECO:0000269|PubMed:18796645, ECO:0000269|PubMed:19497882, ECO:0000269|PubMed:24945728}.	3956	LGALS1	Human	Protein	Yes	-0.00731697	0.00724873	0.314073	-0.000186213	0.00528081	0.971903	-0.00517054	0.00471526	0.274069	-0.00378988	0.00316437	0.231045	0.674294	No	NA	NA	NA	-0.00210007	0.00304462	0.491193	0.00215792	0.00231639	0.352584	-3.62335e-06	0.00206177	0.998599	0.000330068	0.00137426	0.810192	0.525726	No
8750-46	Vinculin	Vinculin	P18206	Actin filament (F-actin)-binding protein involved in cell-matrix adhesion and cell-cell adhesion. Regulates cell-surface E-cadherin expression and potentiates mechanosensing by the E-cadherin complex. May also play important roles in cell morphology and locomotion. {ECO:0000269|PubMed:20484056}.	7414	VCL	Human	Protein	Yes	-0.0015617	0.0138901	0.9106	-0.0151516	0.0187299	0.41943	-0.0322941	0.0215471	0.135407	-0.0118618	0.00990754	0.231208	0.47713	No	NA	NA	NA	-0.000934183	0.00582556	0.87277	-0.00640178	0.00823308	0.437671	-0.00906828	0.009424	0.337008	-0.00403898	0.00424557	0.341432	0.722089	No
16293-1	Somatoliberin	Growth hormone-releasing factor	P01286	GRF is released by the hypothalamus and acts on the adenohypophyse to stimulate the secretion of growth hormone.	2691	GHRH	Human	Protein	Yes	0.00421907	0.00883874	0.633675	-0.00725597	0.00483957	0.135249	-0.00339888	0.00647931	0.600422	-0.00424574	0.00355074	0.2318	0.516554	No	NA	NA	NA	0.00294067	0.00370316	0.42814	-0.00212018	0.00213322	0.321383	0.00137645	0.00282543	0.626641	-0.000189148	0.00154684	0.902677	0.398363	No
4965-27	ATP synthase subunit beta, mitochondrial	ATP synthase beta chain	P06576	Mitochondrial membrane ATP synthase (F(1)F(0) ATP synthase or Complex V) produces ATP from ADP in the presence of a proton gradient across the membrane which is generated by electron transport complexes of the respiratory chain. F-type ATPases consist of two structural domains, F(1) - containing the extramembraneous catalytic core, and F(0) - containing the membrane proton channel, linked together by a central stalk and a peripheral stalk. During catalysis, ATP synthesis in the catalytic domain of F(1) is coupled via a rotary mechanism of the central stalk subunits to proton translocation. Subunits alpha and beta form the catalytic core in F(1). Rotation of the central stalk against the surrounding alpha(3)beta(3) subunits leads to hydrolysis of ATP in three separate catalytic sites on the beta subunits.	506	ATP5B	Human	Protein	Yes	0.00285785	0.00722316	0.692811	0.00565777	0.00446981	0.206952	0.000646357	0.00803151	0.935933	0.00410733	0.00343561	0.231885	0.845381	No	NA	NA	NA	0.00257232	0.00302497	0.396204	0.000778339	0.00197109	0.693322	0.000240993	0.003502	0.945201	0.001118	0.00149369	0.454168	0.850631	No
18282-1	Guanine nucleotide-binding protein G(I)/G(S)/G(O) subunit gamma-11	GBG11	P61952	Guanine nucleotide-binding proteins (G proteins) are involved as a modulator or transducer in various transmembrane signaling systems. The beta and gamma chains are required for the GTPase activity, for replacement of GDP by GTP, and for G protein-effector interaction.	2791	GNG11	Human	Protein	Yes	-0.000242744	0.00552603	0.965009	0.000575256	0.00357974	0.872481	0.00671143	0.00377202	0.0766149	0.00280915	0.00235007	0.231951	0.41381	No	NA	NA	NA	-0.000294113	0.00231762	0.899153	-0.000759171	0.00157261	0.629763	0.000690613	0.00165616	0.677099	-0.000115111	0.00102323	0.910429	0.814493	No
7154-92	Protein LEG1 homolog	CF058	Q6P5S2	May be involved in early liver development. {ECO:0000250|UniProtKB:A5PF61, ECO:0000250|UniProtKB:Q4QRF7}.	352999	LEG1	Human	Protein	Yes	0.00617455	0.0129591	0.634296	0.00212626	0.00816984	0.794912	-0.0243156	0.00924369	0.00914539	-0.00661614	0.00553509	0.231967	0.0554216	No	NA	NA	NA	-0.000182202	0.00543852	0.97331	-0.00061436	0.00359111	0.864322	-0.00726351	0.00406496	0.0753759	-0.00287062	0.00241212	0.234015	0.405157	No
5031-10	Spectrin alpha chain, non-erythrocytic 1	SPTA2	Q13813	Fodrin, which seems to be involved in secretion, interacts with calmodulin in a calcium-dependent manner and is thus candidate for the calcium-dependent movement of the cytoskeleton at the membrane.	6709	SPTAN1	Human	Protein	Yes	-0.000855749	0.00632919	0.892593	-0.00341288	0.00266413	0.201545	-0.000795496	0.00615649	0.897311	-0.0027216	0.00228076	0.232756	0.881564	No	NA	NA	NA	-0.00246188	0.00264862	0.353824	-0.000239662	0.00117524	0.838602	-0.000624148	0.00268418	0.81635	-0.000607828	0.000997333	0.542224	0.745208	No
18213-30	NEDD8-conjugating enzyme UBE2F	UBE2F	Q969M7	Accepts the ubiquitin-like protein NEDD8 from the UBA3-NAE1 E1 complex and catalyzes its covalent attachment to other proteins. The specific interaction with the E3 ubiquitin ligase RBX2, but not RBX1, suggests that the RBX2-UBE2F complex neddylates specific target proteins, such as CUL5. {ECO:0000269|PubMed:19250909}.	140739	UBE2F	Human	Protein	Yes	0.0242967	0.0127455	0.0581373	0.00551843	0.00602955	0.361086	-0.00149554	0.00728487	0.837538	0.00520284	0.00436414	0.233191	0.213049	No	NA	NA	NA	0.00929683	0.00535434	0.0841461	0.000789687	0.00265466	0.766391	-0.000332124	0.00317666	0.91683	0.00146234	0.00190389	0.44244	0.283049	No
7262-191	Carbohydrate sulfotransferase 14	CHSTE	Q8NCH0	Catalyzes the transfer of sulfate to position 4 of the N-acetylgalactosamine (GalNAc) residue of dermatan sulfate. Plays a pivotal role in the formation of 4-0-sulfated IdoA blocks in dermatan sulfate. Transfers sulfate to the C-4 hydroxyl of beta1,4-linked GalNAc that is substituted with an alpha-linked iduronic acid (IdoUA) at the C-3 hydroxyl. Transfers sulfate more efficiently to GalNAc residues in -IdoUA-GalNAc-IdoUA- than in -GlcUA-GalNAc-GlcUA-sequences. Has preference for partially desulfated dermatan sulfate. Addition of sulfate to GalNAc may occur immediately after epimerization of GlcUA to IdoUA. Appears to have an important role in the formation of the cerebellar neural network during postnatal brain development. {ECO:0000269|PubMed:19661164}.	113189	CHST14	Human	Protein	Yes	-0.00116271	0.0029052	0.689451	0.00283568	0.00243283	0.245061	0.00386635	0.00308913	0.212083	0.00190325	0.00159672	0.233273	0.435075	No	NA	NA	NA	-0.000628574	0.00121815	0.606455	0.00133496	0.00106878	0.212993	0.00150207	0.00134797	0.266394	0.000748552	0.000690117	0.278066	0.388375	No
18396-10	Amino-terminal enhancer of split	AES	Q08117	Transcriptional corepressor. Acts as dominant repressor towards other family members. Inhibits NF-kappa-B-regulated gene expression. May be required for the initiation and maintenance of the differentiated state. Essential for the transcriptional repressor activity of SIX3 during retina and lens development. {ECO:0000269|PubMed:10660609, ECO:0000269|PubMed:10748198}.	166	AES	Human	Protein	Yes	-0.00379984	0.00443562	0.392721	0.00570323	0.00311555	0.0685368	0.00297161	0.00461037	0.519909	0.00265924	0.00223108	0.233298	0.214418	No	NA	NA	NA	-0.00149305	0.00186082	0.423357	0.00193182	0.00137363	0.161046	0.00156099	0.00200938	0.438104	0.00091824	0.000968344	0.342998	0.312555	No
7060-2	ERO1-like protein alpha	ERO1A	Q96HE7	Oxidoreductase involved in disulfide bond formation in the endoplasmic reticulum. Efficiently reoxidizes P4HB/PDI, the enzyme catalyzing protein disulfide formation, in order to allow P4HB to sustain additional rounds of disulfide formation. Following P4HB reoxidation, passes its electrons to molecular oxygen via FAD, leading to the production of reactive oxygen species (ROS) in the cell. Required for the proper folding of immunoglobulins (PubMed:29858230). Plays an important role in ER stress-induced, CHOP-dependent apoptosis by activating the inositol 1,4,5-trisphosphate receptor IP3R1. Involved in the release of the unfolded cholera toxin from reduced P4HB/PDI in case of infection by V.cholerae, thereby playing a role in retrotranslocation of the toxin. {ECO:0000269|PubMed:10671517, ECO:0000269|PubMed:10970843, ECO:0000269|PubMed:11707400, ECO:0000269|PubMed:12403808, ECO:0000269|PubMed:18833192, ECO:0000269|PubMed:18971943, ECO:0000269|PubMed:23027870, ECO:0000269|PubMed:29858230}.	30001	ERO1L	Human	Protein	Yes	0.00605731	0.00447063	0.177071	0.00167608	0.00224224	0.455569	0.000795339	0.00241334	0.742055	0.00183771	0.00154187	0.233312	0.58199	No	NA	NA	NA	0.00250305	0.00187533	0.183581	-0.000215235	0.000986663	0.827522	0.000216514	0.00105245	0.837203	0.000309843	0.000672009	0.644749	0.436308	No
19555-1	Small ubiquitin-related modifier 2	SUMO2	P61956	Ubiquitin-like protein that can be covalently attached to proteins as a monomer or as a lysine-linked polymer. Covalent attachment via an isopeptide bond to its substrates requires prior activation by the E1 complex SAE1-SAE2 and linkage to the E2 enzyme UBE2I, and can be promoted by an E3 ligase such as PIAS1-4, RANBP2, CBX4 or ZNF451 (PubMed:26524494). This post-translational modification on lysine residues of proteins plays a crucial role in a number of cellular processes such as nuclear transport, DNA replication and repair, mitosis and signal transduction. Polymeric SUMO2 chains are also susceptible to polyubiquitination which functions as a signal for proteasomal degradation of modified proteins (PubMed:18408734, PubMed:18538659, PubMed:21965678, PubMed:9556629). Plays a role in the regulation of sumoylation status of SETX (PubMed:24105744). {ECO:0000269|PubMed:18408734, ECO:0000269|PubMed:18538659, ECO:0000269|PubMed:21965678, ECO:0000269|PubMed:24105744, ECO:0000269|PubMed:26524494, ECO:0000269|PubMed:9556629}.	6613	SUMO2	Human	Protein	Yes	0.0142281	0.0121682	0.243767	0.00753375	0.0053057	0.157062	-0.00382554	0.00737702	0.604593	0.00483775	0.00406046	0.233485	0.327445	No	NA	NA	NA	0.00771433	0.00509106	0.131384	0.00470613	0.00232087	0.0438094	0.000699916	0.00321827	0.82804	0.00386213	0.00176561	0.0287117	0.433821	No
3858-5	Low molecular weight phosphotyrosine protein phosphatase	PPAC	P24666	Acts on tyrosine phosphorylated proteins, low-MW aryl phosphates and natural and synthetic acyl phosphates with differences in substrate specificity between isoform 1 and isoform 2. {ECO:0000269|PubMed:10336608, ECO:0000269|PubMed:9705307}.; [Isoform 3]: Does not possess phosphatase activity. {ECO:0000269|PubMed:10336608}.	52	ACP1	Human	Protein	Yes	-0.0145292	0.0204672	0.478662	-0.000687346	0.0131885	0.958483	-0.0223009	0.0154308	0.149857	-0.0107241	0.00900347	0.233613	0.555274	No	NA	NA	NA	-0.00546845	0.00858655	0.524989	-0.00191881	0.00579514	0.740883	-0.00390033	0.00675579	0.564322	-0.00332203	0.00391481	0.396114	0.937796	No
11587-5	MAX gene-associated protein	MGAP	Q8IWI9	Functions as a dual-specificity transcription factor, regulating the expression of both MAX-network and T-box family target genes. Functions as a repressor or an activator. Binds to 5'-AATTTCACACCTAGGTGTGAAATT-3' core sequence and seems to regulate MYC-MAX target genes. Suppresses transcriptional activation by MYC and inhibits MYC-dependent cell transformation. Function activated by heterodimerization with MAX. This heterodimerization serves the dual function of both generating an E-box-binding heterodimer and simultaneously blocking interaction of a corepressor (By similarity). {ECO:0000250}.		MGA	Human	Protein	Yes	-0.0062444	0.00532986	0.242845	-0.00286395	0.0034971	0.413712	-0.000910515	0.00361148	0.801193	-0.00270504	0.00227249	0.233912	0.708239	No	NA	NA	NA	-0.00226296	0.0022375	0.313137	-0.00084714	0.00153834	0.582416	-0.000687477	0.00157425	0.662768	-0.00106002	0.000987334	0.282995	0.833521	No
4666-218	No protein	No Protein		NA			Human	Non-Biotin	No	1.43651e-05	0.00780141	0.998533	-0.00532889	0.00453439	0.241197	-0.00339263	0.0054159	0.531706	-0.00377781	0.00317565	0.234197	0.835959	No	NA	NA	NA	0.00102704	0.00327119	0.753896	-0.00345937	0.00198544	0.0828608	-0.00194637	0.00235992	0.410426	-0.00214752	0.00137791	0.119107	0.500167	No
3902-21	S-phase kinase-associated protein 1	SKP1	P63208	Essential component of the SCF (SKP1-CUL1-F-box protein) ubiquitin ligase complex, which mediates the ubiquitination of proteins involved in cell cycle progression, signal transduction and transcription. In the SCF complex, serves as an adapter that links the F-box protein to CUL1. The functional specificity of the SCF complex depends on the F-box protein as substrate recognition component. SCF(BTRC) and SCF(FBXW11) direct ubiquitination of CTNNB1 and participate in Wnt signaling. SCF(FBXW11) directs ubiquitination of phosphorylated NFKBIA. SCF(BTRC) directs ubiquitination of NFKBIB, NFKBIE, ATF4, SMAD3, SMAD4, CDC25A, FBXO5, CEP68 and probably NFKB2 (PubMed:25704143). SCF(SKP2) directs ubiquitination of phosphorylated CDKN1B/p27kip and is involved in regulation of G1/S transition. SCF(SKP2) directs ubiquitination of ORC1, CDT1, RBL2, ELF4, CDKN1A, RAG2, FOXO1A, and probably MYC and TAL1. SCF(FBXW7) directs ubiquitination of cyclin E, NOTCH1 released notch intracellular domain (NICD), and probably PSEN1. SCF(FBXW2) directs ubiquitination of GCM1. SCF(FBXO32) directs ubiquitination of MYOD1. SCF(FBXO7) directs ubiquitination of BIRC2 and DLGAP5. SCF(FBXO33) directs ubiquitination of YBX1. SCF(FBXO11) directs ubiquitination of BCL6 and DTL but does not seem to direct ubiquitination of TP53. SCF(BTRC) mediates the ubiquitination of NFKBIA at 'Lys-21' and 'Lys-22'; the degradation frees the associated NFKB1-RELA dimer to translocate into the nucleus and to activate transcription. SCF(CCNF) directs ubiquitination of CCP110. SCF(FBXL3) and SCF(FBXL21) direct ubiquitination of CRY1 and CRY2. SCF(FBXO9) directs ubiquitination of TTI1 and TELO2. SCF(FBXO10) directs ubiquitination of BCL2. {ECO:0000269|PubMed:16209941, ECO:0000269|PubMed:20181953, ECO:0000269|PubMed:22113614, ECO:0000269|PubMed:23431138, ECO:0000269|PubMed:25704143, ECO:0000269|PubMed:28727686}.	6500	SKP1	Human	Protein	Yes	0.00816955	0.00700082	0.244712	0.00374875	0.00342693	0.275208	-9.19676e-05	0.00416252	0.982393	0.00294353	0.00247484	0.23429	0.564324	No	NA	NA	NA	0.00554734	0.00291897	0.0589052	0.00205082	0.00150392	0.174089	0.0011745	0.00181321	0.517843	0.00221736	0.00107604	0.0393354	0.439444	No
15439-21	Rho-related GTP-binding protein RhoE	RND3	P61587	Binds GTP but lacks intrinsic GTPase activity and is resistant to Rho-specific GTPase-activating proteins.	390	RND3	Human	Protein	Yes	0.00384568	0.00313223	0.221065	0.00433097	0.00523215	0.408715	-0.000559835	0.00433866	0.897452	0.0027166	0.00228467	0.234419	0.671854	No	NA	NA	NA	0.00234107	0.00130787	0.0750647	0.00177619	0.00230009	0.440822	0.000171506	0.00189182	0.92785	0.00166402	0.000974488	0.0877136	0.639936	No
13230-174	Ig gamma-2, Kappa	IgG2, Kappa	P01859	Constant region of immunoglobulin heavy chains. Immunoglobulins, also known as antibodies, are membrane-bound or secreted glycoproteins produced by B lymphocytes. In the recognition phase of humoral immunity, the membrane-bound immunoglobulins serve as receptors which, upon binding of a specific antigen, trigger the clonal expansion and differentiation of B lymphocytes into immunoglobulins-secreting plasma cells. Secreted immunoglobulins mediate the effector phase of humoral immunity, which results in the elimination of bound antigens (PubMed:22158414, PubMed:20176268). The antigen binding site is formed by the variable domain of one heavy chain, together with that of its associated light chain. Thus, each immunoglobulin has two antigen binding sites with remarkable affinity for a particular antigen. The variable domains are assembled by a process called V-(D)-J rearrangement and can then be subjected to somatic hypermutations which, after exposure to antigen and selection, allow affinity maturation for a particular antigen (PubMed:17576170, PubMed:20176268). {ECO:0000303|PubMed:17576170, ECO:0000303|PubMed:20176268, ECO:0000303|PubMed:22158414}.		IGHG2	Human	Protein	Yes	-5.17947e-05	0.0059052	0.993011	-0.00391311	0.00281399	0.165774	-0.000574593	0.00559581	0.918311	-0.00275019	0.00231312	0.234458	0.766918	No	NA	NA	NA	0.000636663	0.00247631	0.797382	-0.00150528	0.00123809	0.225379	-0.000318147	0.00243991	0.896378	-0.00094732	0.00100839	0.347506	0.712215	No
5440-26	Troponin I, fast skeletal muscle	Troponin I, skeletal, fast twitch	P48788	Troponin I is the inhibitory subunit of troponin, the thin filament regulatory complex which confers calcium-sensitivity to striated muscle actomyosin ATPase activity.	7136	TNNI2	Human	Protein	Yes	-0.00793024	0.0123804	0.522595	-0.0146605	0.0091236	0.109536	0.00280176	0.0100727	0.781163	-0.00705251	0.00593455	0.234683	0.4366	No	NA	NA	NA	-0.00296145	0.00519371	0.569223	-0.0068908	0.00400656	0.08688	-0.000172144	0.0043928	0.968777	-0.00362441	0.00257181	0.158751	0.522419	No
17161-1	Dolichyl-diphosphooligosaccharide--protein glycosyltransferase 48 kDa subunit	OST48	P39656	Subunit of the oligosaccharyl transferase (OST) complex that catalyzes the initial transfer of a defined glycan (Glc(3)Man(9)GlcNAc(2) in eukaryotes) from the lipid carrier dolichol-pyrophosphate to an asparagine residue within an Asn-X-Ser/Thr consensus motif in nascent polypeptide chains, the first step in protein N-glycosylation (PubMed:31831667). N-glycosylation occurs cotranslationally and the complex associates with the Sec61 complex at the channel-forming translocon complex that mediates protein translocation across the endoplasmic reticulum (ER). All subunits are required for a maximal enzyme activity (By similarity). Required for the assembly of both SST3A- and SS3B-containing OST complexes (PubMed:22467853). {ECO:0000250|UniProtKB:Q05052, ECO:0000269|PubMed:22467853, ECO:0000269|PubMed:31831667}.	1650	DDOST	Human	Protein	Yes	5.82391e-05	0.011425	0.995938	-0.00564508	0.00639709	0.378513	-0.00739993	0.00767156	0.335838	-0.00536241	0.00451345	0.234796	0.861741	No	NA	NA	NA	0.00208379	0.00478942	0.664001	-0.000685282	0.00281629	0.807981	0.000882484	0.00335176	0.79258	0.000320832	0.00196613	0.870377	0.864504	No
15306-20	Immunoglobulin J chain	IgJ	P01591	Serves to link two monomer units of either IgM or IgA. In the case of IgM, the J chain-joined dimer is a nucleating unit for the IgM pentamer, and in the case of IgA it induces dimers and/or larger polymers. It also helps to bind these immunoglobulins to secretory component. {ECO:0000250|UniProtKB:P01592}.	3512	IGJ	Human	Protein	Yes	-0.00495202	0.00504643	0.32771	0.00495357	0.00320299	0.12343	0.00309622	0.00334753	0.356046	0.00249886	0.00210361	0.234875	0.246703	No	NA	NA	NA	-0.00244544	0.00211446	0.248931	0.00199155	0.00140904	0.158968	0.0019076	0.00145672	0.191762	0.00113057	0.000913406	0.215808	0.172208	No
5178-5	High affinity cAMP-specific 3',5'-cyclic phosphodiesterase 7A	PDE7A	Q13946	Hydrolyzes the second messenger cAMP, which is a key regulator of many important physiological processes (PubMed:8389765, PubMed:9195912, PubMed:19350606). May have a role in muscle signal transduction (PubMed:9195912). {ECO:0000269|PubMed:19350606, ECO:0000269|PubMed:8389765, ECO:0000269|PubMed:9195912}.	5150	PDE7A	Human	Protein	Yes	0.00426742	0.00473995	0.369108	-0.00469828	0.00301251	0.120314	0.00612415	0.00247827	0.0142492	0.0021081	0.00177466	0.234877	0.0188893	No	NA	NA	NA	0.00325524	0.0019781	0.101509	-0.000939542	0.00132993	0.480659	0.00350415	0.00106941	0.00122531	0.00198469	0.000768015	0.00976107	0.0264364	No
10427-2	Fc_MOUSE	Fc_MOUSE	Q99LC4	NA			Mouse	Protein	No	-0.00650012	0.00856442	0.448822	0.0109869	0.00578335	0.0587919	0.00308499	0.00779538	0.692687	0.00484492	0.00408291	0.235372	0.230662	No	NA	NA	NA	-0.00393833	0.00358608	0.273509	0.00174527	0.0025602	0.496159	0.00152783	0.00339867	0.653499	0.00029122	0.0017764	0.86978	0.397321	No
16746-12	Activin B	Activin B	P09529	Inhibins and activins inhibit and activate, respectively, the secretion of follitropin by the pituitary gland. Inhibins/activins are involved in regulating a number of diverse functions such as hypothalamic and pituitary hormone secretion, gonadal hormone secretion, germ cell development and maturation, erythroid differentiation, insulin secretion, nerve cell survival, embryonic axial development or bone growth, depending on their subunit composition. Inhibins appear to oppose the functions of activins.	3625	INHBB	Human	Protein	Yes	0.00571379	0.00545843	0.296544	0.0104822	0.0054466	0.0555937	-0.00144716	0.00374052	0.699224	0.00318348	0.00268468	0.235703	0.17006	No	NA	NA	NA	0.00299254	0.00228562	0.192035	0.00463774	0.00239361	0.0539759	-0.00101292	0.00163008	0.535003	0.00134865	0.00116067	0.245254	0.105171	No
7207-4	Protein Red	RED	Q13123	Involved in pre-mRNA splicing as a component of the spliceosome (PubMed:28781166). Auxiliary spliceosomal protein that regulates selection of alternative splice sites in a small set of target pre-mRNA species (Probable). Required for normal mitotic cell cycle progression (PubMed:22351768, PubMed:24252166). Recruits MAD1L1 and MAD2L1 to kinetochores, and is required to trigger the spindle assembly checkpoint (PubMed:22351768). Required for normal accumulation of SMU1 (PubMed:24945353). {ECO:0000269|PubMed:22351768, ECO:0000269|PubMed:24252166, ECO:0000269|PubMed:24945353, ECO:0000269|PubMed:28781166, ECO:0000305}.; (Microbial infection) Required, together with SMU1, for normal splicing of influenza A virus NS1 pre-mRNA, which is required for the production of the exportin NS2 and for the production of influenza A virus particles. Not required for the production of VSV virus particles. {ECO:0000269|PubMed:24945353}.	3550	IK	Human	Protein	Yes	0.00394817	0.0033327	0.237641	-0.000886102	0.00227923	0.697826	0.00451675	0.00280512	0.108833	0.00185274	0.00156247	0.235711	0.253954	No	NA	NA	NA	0.00284876	0.00138753	0.0414461	0.000608207	0.00100126	0.544194	0.00149672	0.00122625	0.223591	0.00141239	0.000676985	0.036952	0.422854	No
18414-26	ADP-ribosylation factor-like protein 5A	ARL5A	Q9Y689	Lacks ADP-ribosylation enhancing activity. {ECO:0000250}.	26225	ARL5A	Human	Protein	Yes	-0.00066549	0.00526737	0.899596	0.00124166	0.00471692	0.792618	-0.00706297	0.00378945	0.0637122	-0.00305414	0.00257662	0.235888	0.340582	No	NA	NA	NA	0.000530602	0.00220898	0.810435	0.00242677	0.00206695	0.241647	-0.00102037	0.00166421	0.540446	0.000385408	0.00111799	0.730295	0.428859	No
5012-67	Adenylate kinase isoenzyme 1	Myokinase, human	P00568	Catalyzes the reversible transfer of the terminal phosphate group between ATP and AMP (PubMed:2542324). Exhibits nucleoside diphosphate kinase activity, catalyzing the production of ATP, CTP, GTP, UTP, dATP, dCTP, dGTP and dTTP from the corresponding diphosphate substrates with either ATP or GTP as phosphate donor (PubMed:23416111). Also catalyzes at a very low rate the synthesis of thiamine triphosphate (ThTP) from thiamine diphosphate (ThDP) and ADP (By similarity). {ECO:0000250|UniProtKB:P05081, ECO:0000255|HAMAP-Rule:MF_03171, ECO:0000269|PubMed:23416111, ECO:0000269|PubMed:2542324}.	203	AK1	Human	Protein	Yes	0.0194147	0.0107522	0.0725725	0.00430947	0.00519948	0.408113	-0.000517858	0.00634826	0.935061	0.00446381	0.00376747	0.236085	0.279407	No	NA	NA	NA	0.0121626	0.00446126	0.00701111	0.00102381	0.00228783	0.654957	0.0004624	0.0027679	0.867482	0.00233191	0.00163995	0.155045	0.0596402	No
12432-23	Calcyclin-binding protein	CYBP	Q9HB71	May be involved in calcium-dependent ubiquitination and subsequent proteasomal degradation of target proteins. Probably serves as a molecular bridge in ubiquitin E3 complexes. Participates in the ubiquitin-mediated degradation of beta-catenin (CTNNB1). {ECO:0000269|PubMed:16085652}.	27101	CACYBP	Human	Protein	Yes	0.0209117	0.0178966	0.244096	0.00640684	0.00744137	0.390202	0.00280733	0.0100956	0.781225	0.00672854	0.00568029	0.236199	0.676789	No	NA	NA	NA	0.0121681	0.00748091	0.105508	0.00269557	0.00327108	0.41081	0.00309764	0.00439771	0.481965	0.00386128	0.00247663	0.118976	0.499041	No
10890-135	Lactase-like protein	LCTL	Q6UWM7	Plays a role in formation of the lens suture in the eye, which is important for normal optical properties of the lens. {ECO:0000250|UniProtKB:Q8K1F9}.	197021	LCTL	Human	Protein	Yes	-9.48348e-05	0.00538863	0.985977	-0.00172119	0.00423426	0.684782	-0.0111696	0.00603213	0.0654487	-0.00345155	0.00291486	0.236364	0.334183	No	NA	NA	NA	-0.00153802	0.0022573	0.496486	-0.00160385	0.00185855	0.389114	-0.00491605	0.00262979	0.0629376	-0.00234314	0.00125953	0.0628391	0.537232	No
8793-13	Fc_MOUSE	Fc_MOUSE	Q99LC4	NA			Mouse	Protein	No	-0.00114927	0.0056596	0.839304	-0.00266222	0.00372004	0.47498	0.00805771	0.00327071	0.014544	0.00266537	0.00225326	0.23685	0.0734087	No	NA	NA	NA	-0.000996057	0.00237288	0.675135	-0.0020089	0.00163126	0.219467	0.00287111	0.00143284	0.0463531	0.000448482	0.000980351	0.647333	0.0639689	No
13449-25	Splicing factor 3B subunit 4	SF3B4	Q15427	Involved in pre-mRNA splicing as a component of the splicing factor SF3B complex (PubMed:27720643). SF3B complex is required for 'A' complex assembly formed by the stable binding of U2 snRNP to the branchpoint sequence (BPS) in pre-mRNA. Sequence independent binding of SF3A/SF3B complex upstream of the branch site is essential, it may anchor U2 snRNP to the pre-mRNA (PubMed:12234937). May also be involved in the assembly of the 'E' complex. SF3B4 has been found in complex 'B' and 'C' as well (PubMed:10882114). Belongs also to the minor U12-dependent spliceosome, which is involved in the splicing of rare class of nuclear pre-mRNA intron (PubMed:15146077). {ECO:0000269|PubMed:10882114, ECO:0000269|PubMed:12234937, ECO:0000269|PubMed:15146077, ECO:0000269|PubMed:27720643}.		SF3B4	Human	Protein	Yes	0.00268063	0.00483248	0.579751	0.00418181	0.00315785	0.18681	0.000329343	0.00348822	0.924867	0.00249109	0.00210684	0.237055	0.714531	No	NA	NA	NA	0.00215912	0.00202236	0.287059	0.0014038	0.00139027	0.313746	0.00198737	0.00151492	0.190972	0.00177033	0.000913783	0.0527008	0.938479	No
19273-3	Glutathione reductase, mitochondrial	Glutathione reductase	P00390	Maintains high levels of reduced glutathione in the cytosol.	2936	GSR	Human	Protein	Yes	0.00743255	0.00660922	0.262204	0.00478675	0.00332326	0.151201	-0.0037014	0.00509126	0.468015	0.00303109	0.00256479	0.237282	0.290655	No	NA	NA	NA	0.00170894	0.00277853	0.539265	0.00230662	0.00145922	0.115398	0.000382523	0.00222253	0.863513	0.00172412	0.00111691	0.122674	0.769606	No
9926-4	Protein S100-P	S100P	P25815	May function as calcium sensor and contribute to cellular calcium signaling. In a calcium-dependent manner, functions by interacting with other proteins, such as EZR and PPP5C, and indirectly plays a role in physiological processes like the formation of microvilli in epithelial cells. May stimulate cell proliferation in an autocrine manner via activation of the receptor for activated glycation end products (RAGE). {ECO:0000269|PubMed:14617629, ECO:0000269|PubMed:19111582, ECO:0000269|PubMed:22399290}.	6286	S100P	Human	Protein	Yes	0.000698825	0.00719869	0.922769	-0.00223509	0.00358387	0.533511	-0.00528434	0.00416715	0.206143	-0.00300399	0.00254213	0.237333	0.737102	No	NA	NA	NA	-0.00141888	0.00301756	0.638752	5.00799e-05	0.00157658	0.974689	-0.00025406	0.00182374	0.889338	-0.000260904	0.0011092	0.814039	0.91111	No
12882-7	Poly [ADP-ribose] polymerase 11	PAR11	Q9NR21	Mono-ADP-ribosyltransferase that mediates mono-ADP-ribosylation of target proteins (PubMed:25043379, PubMed:25673562). Plays a role in nuclear envelope stability and nuclear remodeling during spermiogenesis (By similarity). {ECO:0000250|UniProtKB:Q8CFF0, ECO:0000269|PubMed:25043379, ECO:0000269|PubMed:25673562}.		PARP11	Human	Protein	Yes	0.00604358	0.00423636	0.155354	-0.00070289	0.00468301	0.88083	0.00464608	0.00636449	0.466189	0.00332841	0.00281711	0.237406	0.550274	No	NA	NA	NA	0.00157337	0.0017827	0.378592	0.00133582	0.00205638	0.516638	0.00220264	0.00277448	0.428139	0.00161092	0.00121174	0.18371	0.968591	No
7266-4	Serpin A9	SPA9	Q86WD7	Protease inhibitor that inhibits trypsin and trypsin-like serine proteases (in vitro). Inhibits plasmin and thrombin with lower efficiency (in vitro). {ECO:0000269|PubMed:17447896}.	327657	SERPINA9	Human	Protein	Yes	-0.00480065	0.0067346	0.476833	-0.00639705	0.00442955	0.150131	0.000415711	0.00454246	0.927168	-0.00338935	0.00286913	0.237478	0.54699	No	NA	NA	NA	-0.00211945	0.00282419	0.453915	-0.00334235	0.001943	0.0868208	-9.7252e-05	0.00198068	0.960885	-0.00182257	0.00124499	0.143214	0.501167	No
14025-18	Tumor necrosis factor receptor superfamily member 9	4-1BB	Q07011	Receptor for TNFSF9/4-1BBL. Possibly active during T cell activation.	3604	TNFRSF9	Human	Protein	Yes	0.000242166	0.00250465	0.923078	-0.00451745	0.00250372	0.0725715	-0.000836031	0.00276747	0.762876	-0.00176019	0.00149154	0.237956	0.374668	No	NA	NA	NA	-0.000572998	0.00104969	0.5858	-0.00133169	0.00110496	0.229441	-0.000110222	0.00120694	0.927321	-0.000698859	0.000643744	0.277649	0.748171	No
13526-5	Lupus La protein	LA	P05455	Binds to the 3' poly(U) terminus of nascent RNA polymerase III transcripts, protecting them from exonuclease digestion and facilitating their folding and maturation (PubMed:3192525, PubMed:2470590). In case of Coxsackievirus B3 infection, binds to the viral internal ribosome entry site (IRES) and stimulates the IRES-mediated translation (PubMed:12384597). {ECO:0000269|PubMed:12384597, ECO:0000269|PubMed:2470590, ECO:0000269|PubMed:3192525}.	6741	SSB	Human	Protein	Yes	-0.0130844	0.00788206	0.098578	-0.00855751	0.00561892	0.129219	0.00169971	0.00415899	0.683181	-0.00363118	0.00307755	0.238043	0.145876	No	NA	NA	NA	-0.00349603	0.00332023	0.293717	-0.00225756	0.00247805	0.363294	0.00109056	0.00181262	0.548045	-0.000632437	0.0013388	0.636648	0.353899	No
12595-11	Tropomodulin-1	TMOD1	P28289	Blocks the elongation and depolymerization of the actin filaments at the pointed end. The Tmod/TM complex contributes to the formation of the short actin protofilament, which in turn defines the geometry of the membrane skeleton. May play an important role in regulating the organization of actin filaments by preferentially binding to a specific tropomyosin isoform at its N-terminus. {ECO:0000269|PubMed:8002995}.	7111	TMOD1	Human	Protein	Yes	-0.0146255	0.0109303	0.182492	-0.0067468	0.00652292	0.302137	0.00141436	0.00788108	0.857744	-0.0053825	0.00456565	0.238433	0.47175	No	NA	NA	NA	-0.00595482	0.00458562	0.195677	-0.00210379	0.00287045	0.464403	-0.000648446	0.00343637	0.850506	-0.00233996	0.00198573	0.238641	0.647106	No
4389-2	Desert hedgehog protein N-product	DHH	O43323	[Desert hedgehog protein]: The C-terminal part of the desert hedgehog protein precursor displays an autoproteolysis and a cholesterol transferase activity (By similarity). Both activities result in the cleavage of the full-length protein into two parts (N-product and C-product) followed by the covalent attachment of a cholesterol moiety to the C-terminal of the newly generated N-product (By similarity). Both activities occur in the reticulum endoplasmic (By similarity). Functions in cell-cell mediated juxtacrine signaling (PubMed:24342078). Promotes endothelium integrity (PubMed:33063110). Binds to PTCH1 receptor, which functions in association with smoothened (SMO), to activate the transcription of target genes in endothelial cells (PubMed:33063110). In Schwann cells, controls the development of the peripheral nerve sheath and the transition of mesenchymal cells to form the epithelium-like structure of the perineurial tube (By similarity). {ECO:0000250|UniProtKB:Q61488, ECO:0000250|UniProtKB:Q62226, ECO:0000269|PubMed:24342078, ECO:0000269|PubMed:33063110}.; [Desert hedgehog protein N-product]: The dually lipidated desert hedgehog protein N-product is essential for a variety of patterning events during development (By similarity). Binds to the patched (PTCH1) receptor, which functions in association with smoothened (SMO), to activate the transcription of target genes (PubMed:11472839, PubMed:33063110). Required for normal testis development and spermatogenesis, namely for the formation of adult-type Leydig cells and normal development of peritubular cells and seminiferous tubules (By similarity). Activates primary cilia signaling on neighboring valve interstitial cells through a paracrine mechanism (By similarity). May induce motor neurons in lateral neural tube and may have a polarizing activity (PubMed:11472839). Prevents the desert hedgehog protein precursor binding to PTCH1 (PubMed:33063110). {ECO:0000250|UniProtKB:Q15465, ECO:0000250|UniProtKB:Q61488, ECO:0000250|UniProtKB:Q62226, ECO:0000269|PubMed:11472839, ECO:0000269|PubMed:33063110}.	50846	DHH	Human	Protein	Yes	0.0139814	0.0106938	0.192663	0.00157844	0.00569853	0.782051	0.00588588	0.00711969	0.409325	0.00484222	0.00410766	0.238467	0.582776	No	NA	NA	NA	0.00747056	0.00447245	0.096514	1.84918e-05	0.00250505	0.994117	0.0037304	0.00309888	0.230001	0.00243996	0.00178605	0.171902	0.305294	No
12968-2	Cysteine and glycine-rich protein 2	CSRP2	Q16527	Drastically down-regulated in response to PDGF-BB or cell injury, that promote smooth muscle cell proliferation and dedifferentiation. Seems to play a role in the development of the embryonic vascular system.	1466	CSRP2	Human	Protein	Yes	0.00135973	0.0106907	0.898927	-0.00336279	0.00524636	0.522214	-0.0078558	0.0062111	0.207319	-0.00442114	0.00375286	0.238767	0.726552	No	NA	NA	NA	0.00236621	0.00448071	0.598062	-0.0034571	0.00229609	0.133611	-0.00440561	0.0027016	0.104416	-0.00303188	0.00162973	0.0628354	0.418062	No
3399-31	Stabilin-2	STAB2	Q8WWQ8	Phosphatidylserine receptor that enhances the engulfment of apoptotic cells. Hyaluronan receptor that binds to and mediates endocytosis of hyaluronic acid (HA). Acts also, in different species, as a primary systemic scavenger receptor for heparin (Hep), chondroitin sulfate (CS), dermatan sulfate (DS), nonglycosaminoglycan (GAG), acetylated low-density lipoprotein (AcLDL), pro-collagen propeptides and advanced glycation end products (AGE). May serve to maintain tissue integrity by supporting extracellular matrix turnover or it may contribute to maintaining fluidity of bodily liquids by resorption of hyaluronan. Counter receptor which plays an important role in lymphocyte recruitment in the hepatic vasculature. Binds to both Gram-positive and Gram-negative bacteria and may play a role in defense against bacterial infection. The proteolytically processed 190 kDa form also functions as an endocytosis receptor for heparin internalization as well as HA and CS. {ECO:0000269|PubMed:12077138, ECO:0000269|PubMed:12473645, ECO:0000269|PubMed:15208308, ECO:0000269|PubMed:15572036, ECO:0000269|PubMed:17145755, ECO:0000269|PubMed:17675564, ECO:0000269|PubMed:17962816, ECO:0000269|PubMed:18230608, ECO:0000269|PubMed:18434317, ECO:0000269|PubMed:18573870, ECO:0000269|PubMed:19359419}.	55576	STAB2	Human	Protein	Yes	0.00714506	0.00673689	0.290238	0.00387214	0.00364393	0.289131	8.83368e-05	0.00442392	0.984087	0.0030555	0.00259551	0.239107	0.647726	No	NA	NA	NA	0.00372313	0.00282097	0.188505	0.000764563	0.00160489	0.634273	-8.33022e-05	0.00192896	0.965594	0.000948437	0.00113035	0.401433	0.530818	No
17441-4	Intestinal-type alkaline phosphatase	Alkaline phosphatase, intestine	P09923	Alkaline phosphatase that can hydrolyze various phosphate compounds. {ECO:0000250|UniProtKB:P15693}.	248	ALPI	Human	Protein	Yes	0.00551578	0.0040474	0.174578	0.00111561	0.00367401	0.761686	0.00180364	0.00485549	0.71066	0.00279288	0.00237327	0.239272	0.703802	No	NA	NA	NA	0.00234278	0.00169734	0.169142	2.621e-06	0.00161513	0.998707	0.00103874	0.00211664	0.624107	0.00109689	0.00102401	0.284091	0.606964	No
5737-61	Semaphorin-4D	SEM4D	Q92854	Cell surface receptor for PLXNB1 and PLXNB2 that plays an important role in cell-cell signaling (PubMed:20877282). Regulates GABAergic synapse development (By similarity). Promotes the development of inhibitory synapses in a PLXNB1-dependent manner (By similarity). Modulates the complexity and arborization of developing neurites in hippocampal neurons by activating PLXNB1 and interaction with PLXNB1 mediates activation of RHOA (PubMed:19788569). Promotes the migration of cerebellar granule cells (PubMed:16055703). Plays a role in the immune system; induces B-cells to aggregate and improves their viability (in vitro) (PubMed:8876214). Induces endothelial cell migration through the activation of PTK2B/PYK2, SRC, and the phosphatidylinositol 3-kinase-AKT pathway (PubMed:16055703). {ECO:0000250|UniProtKB:O09126, ECO:0000269|PubMed:16055703, ECO:0000269|PubMed:19788569, ECO:0000269|PubMed:20877282, ECO:0000269|PubMed:8876214}.	10507	SEMA4D	Human	Protein	Yes	0.0132711	0.00679228	0.0522019	0.00102693	0.00368661	0.78085	0.00173081	0.00512967	0.736138	0.00321931	0.0027394	0.23992	0.268753	No	NA	NA	NA	0.00691004	0.0028331	0.0156552	0.000959031	0.00161931	0.554302	0.00196151	0.00223327	0.380759	0.00229305	0.00118976	0.0539391	0.186701	No
3290-50	CD109 antigen	CD109	Q6YHK3	Modulates negatively TGFB1 signaling in keratinocytes. {ECO:0000269|PubMed:16754747}.	135228	CD109	Human	Protein	Yes	-0.000167985	0.00484418	0.972374	-0.00400652	0.00366668	0.275745	-0.00348894	0.00446046	0.434965	-0.00287297	0.00244517	0.24001	0.807973	No	NA	NA	NA	-0.00149898	0.00202879	0.460917	-0.00121127	0.00161391	0.453756	-0.00156792	0.00194472	0.420997	-0.0013955	0.00105923	0.187682	0.988322	No
18243-9	UMP-CMP kinase	Cytidylate kinase	P30085	Catalyzes the phosphorylation of pyrimidine nucleoside monophosphates at the expense of ATP. Plays an important role in de novo pyrimidine nucleotide biosynthesis. Has preference for UMP and CMP as phosphate acceptors. Also displays broad nucleoside diphosphate kinase activity. {ECO:0000255|HAMAP-Rule:MF_03172, ECO:0000269|PubMed:10462544, ECO:0000269|PubMed:11912132, ECO:0000269|PubMed:23416111}.	51727	CMPK1	Human	Protein	Yes	0.00133912	0.0141866	0.924897	-0.00243538	0.00661385	0.713065	-0.0123258	0.00791367	0.120822	-0.00561306	0.00477833	0.240119	0.551421	No	NA	NA	NA	0.00396387	0.00594322	0.505618	-0.000162348	0.00290779	0.955527	-0.00572523	0.00344796	0.0982851	-0.00168429	0.002082	0.418528	0.27934	No
13490-1	MAGUK p55 subfamily member 6	MPP6	Q9NZW5	NA		MPP6	Human	Protein	Yes	0.00423174	0.00607987	0.487273	0.00273477	0.00333756	0.413462	0.00205151	0.00363598	0.573191	0.00267666	0.00227941	0.240285	0.953474	No	NA	NA	NA	0.00268535	0.00254576	0.292856	0.00217075	0.00146178	0.138993	0.00155757	0.001583	0.32626	0.00200891	0.000989492	0.0423318	0.921201	No
15314-49	Chloride intracellular channel protein 4	CLIC4	Q9Y696	Can insert into membranes and form poorly selective ion channels that may also transport chloride ions. Channel activity depends on the pH. Membrane insertion seems to be redox-regulated and may occur only under oxydizing conditions. Promotes cell-surface expression of HRH3. Has alternate cellular functions like a potential role in angiogenesis or in maintaining apical-basolateral membrane polarity during mitosis and cytokinesis. Could also promote endothelial cell proliferation and regulate endothelial morphogenesis (tubulogenesis). {ECO:0000269|PubMed:12163372, ECO:0000269|PubMed:14569596, ECO:0000269|PubMed:16176272, ECO:0000269|PubMed:16239224, ECO:0000269|PubMed:18302930, ECO:0000269|PubMed:19247789}.	25932	CLIC4	Human	Protein	Yes	0.0268289	0.0180333	0.138493	0.00789826	0.00742594	0.28869	-0.001319	0.00948506	0.889533	0.00652964	0.00556204	0.240409	0.370503	No	NA	NA	NA	0.0153581	0.00752495	0.0426536	0.00341124	0.00326413	0.297154	0.00171851	0.00413429	0.678067	0.00406966	0.0024252	0.0933321	0.270565	No
10848-137	Butyrophilin-like protein 3	BTNL3	Q6UXE8	NA	10917	BTNL3	Human	Protein	Yes	-0.00317093	0.00358164	0.37711	-0.00564584	0.00245779	0.0225657	0.00140609	0.00198999	0.480595	-0.00166676	0.00141988	0.240446	0.0749513	No	NA	NA	NA	-0.00099797	0.00150357	0.507673	-0.00271399	0.00107766	0.0125103	0.00080459	0.000866964	0.354425	-0.000648437	0.000616176	0.292636	0.0380687	No
14229-5	Adenylyltransferase and sulfurtransferase MOCS3	MOCS3	O95396	Plays a central role in 2-thiolation of mcm(5)S(2)U at tRNA wobble positions of cytosolic tRNA(Lys), tRNA(Glu) and tRNA(Gln). Also essential during biosynthesis of the molybdenum cofactor. Acts by mediating the C-terminal thiocarboxylation of sulfur carriers URM1 and MOCS2A. Its N-terminus first activates URM1 and MOCS2A as acyl-adenylates (-COAMP), then the persulfide sulfur on the catalytic cysteine is transferred to URM1 and MOCS2A to form thiocarboxylation (-COSH) of their C-terminus. The reaction probably involves hydrogen sulfide that is generated from the persulfide intermediate and that acts as nucleophile towards URM1 and MOCS2A. Subsequently, a transient disulfide bond is formed. Does not use thiosulfate as sulfur donor; NFS1 probably acting as a sulfur donor for thiocarboxylation reactions. {ECO:0000255|HAMAP-Rule:MF_03049, ECO:0000269|PubMed:15073332, ECO:0000269|PubMed:19017811}.		MOCS3	Human	Protein	Yes	0.00015195	0.00470607	0.974277	0.00424505	0.00304765	0.165078	0.00126704	0.00327191	0.698957	0.0023647	0.00201526	0.240637	0.69967	No	NA	NA	NA	0.00028848	0.0019737	0.88395	0.00124085	0.00134283	0.356486	-0.000484812	0.00142677	0.734343	0.000402323	0.00087621	0.646118	0.677102	No
12454-105	N-terminal Xaa-Pro-Lys N-methyltransferase 1	NTM1A	Q9BV86	Distributive alpha-N-methyltransferase that methylates the N-terminus of target proteins containing the N-terminal motif [Ala/Gly/Pro/Ser]-Pro-Lys when the initiator Met is cleaved. Specifically catalyzes mono-, di- or tri-methylation of the exposed alpha-amino group of the Ala, Gly or Ser residue in the [Ala/Gly/Ser]-Pro-Lys motif and mono- or di-methylation of Pro in the Pro-Pro-Lys motif. Some of the substrates may be primed by NTMT2-mediated monomethylation (PubMed:24090352). Catalyzes the trimethylation of the N-terminal Gly in CENPA (after removal of Met-1). Responsible for the N-terminal methylation of KLHL31, MYL2, MYL3, RB1, RCC1, RPL23A and SET. Required during mitosis for normal bipolar spindle formation and chromosome segregation via its action on RCC1. {ECO:0000269|PubMed:20481588, ECO:0000269|PubMed:20668449, ECO:0000269|PubMed:24090352, ECO:0000269|PubMed:26543159}.		NTMT1	Human	Protein	Yes	0.00228432	0.00604072	0.705743	-0.00352288	0.00373061	0.346057	-0.00690533	0.00538332	0.200976	-0.00320569	0.00273421	0.241021	0.52061	No	NA	NA	NA	0.000391721	0.00253438	0.877332	-0.000713623	0.00164232	0.664341	-0.00223491	0.00235134	0.34294	-0.000859339	0.00118903	0.469852	0.743122	No
6969-14	WAP four-disulfide core domain protein 5	WFDC5	Q8TCV5	Putative acid-stable proteinase inhibitor.	149708	WFDC5	Human	Protein	Yes	-0.000862561	0.00539371	0.873116	0.0035752	0.00290611	0.219941	0.00264438	0.00440601	0.549025	0.00259381	0.00221245	0.24105	0.769197	No	NA	NA	NA	0.00011383	0.00226235	0.959925	0.00117826	0.00127924	0.358041	0.00108515	0.00192134	0.572809	0.00096181	0.000963434	0.318127	0.917025	No
17799-9	6-phosphogluconolactonase	6PGL	O95336	Hydrolysis of 6-phosphogluconolactone to 6-phosphogluconate. {ECO:0000269|PubMed:10518023}.	25796	PGLS	Human	Protein	Yes	0.0277302	0.0167536	0.0995563	0.00751713	0.00734244	0.307073	-0.00186016	0.00917444	0.839519	0.00635821	0.00542387	0.241091	0.293071	No	NA	NA	NA	0.0157743	0.00698361	0.0250469	0.00386309	0.00322427	0.232174	0.0021209	0.0039981	0.59633	0.00461753	0.00236191	0.0505836	0.223477	No
15297-3	Protein S100-A3	S100A3	P33764	Binds both calcium and zinc. May be involved in calcium-dependent cuticle cell differentiation, hair shaft and hair cuticular barrier formation. {ECO:0000269|PubMed:18083705}.	6274	S100A3	Human	Protein	Yes	-0.00821427	0.00803778	0.308114	-0.00290669	0.00408684	0.477704	-0.00211302	0.00389098	0.587656	-0.00311695	0.00265933	0.241165	0.790022	No	NA	NA	NA	-0.0036958	0.00336977	0.274153	-0.00331119	0.00178423	0.0648361	-0.00263075	0.00168821	0.120637	-0.00303913	0.00115235	0.00835624	0.941886	No
14156-33	14-3-3 protein beta/alpha	14-3-3 protein beta/alpha	P31946	Adapter protein implicated in the regulation of a large spectrum of both general and specialized signaling pathways. Binds to a large number of partners, usually by recognition of a phosphoserine or phosphothreonine motif. Binding generally results in the modulation of the activity of the binding partner. Negative regulator of osteogenesis. Blocks the nuclear translocation of the phosphorylated form (by AKT1) of SRPK2 and antagonizes its stimulatory effect on cyclin D1 expression resulting in blockage of neuronal apoptosis elicited by SRPK2. Negative regulator of signaling cascades that mediate activation of MAP kinases via AKAP13. {ECO:0000269|PubMed:17717073, ECO:0000269|PubMed:19592491, ECO:0000269|PubMed:21224381}.	7529	YWHAB	Human	Protein	Yes	0.0332222	0.0207319	0.110731	0.00861428	0.00880085	0.328768	-0.00131373	0.0112648	0.907268	0.00770653	0.00657697	0.2413	0.338481	No	NA	NA	NA	0.0185286	0.00864958	0.0334689	0.00390374	0.00386759	0.313933	0.00201389	0.00491001	0.682099	0.00486586	0.00286653	0.0896074	0.235233	No
7945-10	Semaphorin-6A	Semaphorin-6A	Q9H2E6	Cell surface receptor for PLXNA2 that plays an important role in cell-cell signaling. Required for normal granule cell migration in the developing cerebellum. Promotes reorganization of the actin cytoskeleton and plays an important role in axon guidance in the developing central nervous system. Can act as repulsive axon guidance cue. Has repulsive action towards migrating granular neurons. May play a role in channeling sympathetic axons into the sympathetic chains and controlling the temporal sequence of sympathetic target innervation. {ECO:0000250|UniProtKB:O35464}.; (Microbial infection) Acts as a receptor for P.sordellii toxin TcsL in the in the vascular endothelium. {ECO:0000269|PubMed:32302524, ECO:0000269|PubMed:32589945}.	57556	SEMA6A	Human	Protein	Yes	-0.014053	0.00733771	0.0569883	-3.60831e-05	0.00341223	0.991573	-0.00381923	0.0043731	0.383453	-0.00295894	0.00252579	0.241401	0.216716	No	NA	NA	NA	-0.00845382	0.00304566	0.00606521	-0.00034946	0.00149955	0.815948	-0.00204131	0.0019051	0.285151	-0.00196754	0.00109894	0.0733893	0.0578043	No
5093-47	Protein jagged-2	JAG2	Q9Y219	Putative Notch ligand involved in the mediation of Notch signaling. Involved in limb development (By similarity). {ECO:0000250}.	3714	JAG2	Human	Protein	Yes	-0.000165028	0.00478131	0.972503	-0.00595565	0.0040907	0.146865	-0.00221804	0.00605575	0.714526	-0.00323931	0.00276532	0.241435	0.643136	No	NA	NA	NA	0.000238216	0.00200529	0.905566	-0.00151648	0.00180376	0.401422	-0.000246889	0.00264127	0.925615	-0.000632346	0.00119576	0.596927	0.798505	No
9380-2	Group XIIB secretory phospholipase A2-like protein	sPLA(2)-XIII	Q9BX93	Not known; does not seem to have catalytic activity.	84647	PLA2G12B	Human	Protein	Yes	0.00822384	0.0056974	0.150562	0.00638674	0.00430656	0.139518	-0.00469545	0.00503466	0.352065	0.00332167	0.00283779	0.241795	0.150878	No	NA	NA	NA	0.004374	0.00238152	0.0678424	0.00305251	0.00189106	0.107942	-0.00179195	0.00219631	0.415471	0.00188963	0.00122789	0.123823	0.117878	No
4666-205	No protein	No Protein		NA			Human	Spuriomer	No	0.0143782	0.00571708	0.0127432	0.000344709	0.004833	0.943206	-0.00279589	0.00588807	0.635385	0.0036578	0.00312727	0.242144	0.0747411	No	NA	NA	NA	0.00710971	0.00238206	0.00321594	-0.000246228	0.00212415	0.907824	-0.00099475	0.00256783	0.698853	0.00190629	0.00134898	0.157618	0.0290868	No
3685-53	Membrane frizzled-related protein	MFRP	Q9BY79	May play a role in eye development. {ECO:0000269|PubMed:15976030}.	83552	MFRP	Human	Protein	Yes	0.0050124	0.00628727	0.426323	0.00229945	0.0038612	0.552112	0.00362728	0.00501807	0.470565	0.00321828	0.00275153	0.24215	0.930205	No	NA	NA	NA	0.00339039	0.00262984	0.198913	0.00156478	0.00169513	0.356978	0.00258743	0.00218355	0.237345	0.00224601	0.00119324	0.0597976	0.828901	No
4775-34	Gelsolin	Gelsolin	P06396	Calcium-regulated, actin-modulating protein that binds to the plus (or barbed) ends of actin monomers or filaments, preventing monomer exchange (end-blocking or capping). It can promote the assembly of monomers into filaments (nucleation) as well as sever filaments already formed (PubMed:19666512). Plays a role in ciliogenesis (PubMed:20393563). {ECO:0000269|PubMed:19666512, ECO:0000269|PubMed:20393563}.	2934	GSN	Human	Protein	Yes	0.0052884	0.00617135	0.392576	-0.00362448	0.0038814	0.351441	-0.00666882	0.00442007	0.132835	-0.00308075	0.00263688	0.242673	0.283983	No	NA	NA	NA	0.00191671	0.00258965	0.460136	-0.00156426	0.00170607	0.360222	-0.00244209	0.00193031	0.2072	-0.00119179	0.00114628	0.298478	0.385185	No
7225-51	Membrane magnesium transporter 1	MMGT1	Q8N4V1	Part of the endoplasmic reticulum membrane protein complex (EMC) that enables the energy-independent insertion into endoplasmic reticulum membranes of newly synthesized membrane proteins (PubMed:30415835, PubMed:29809151, PubMed:29242231, PubMed:32459176, PubMed:32439656). Preferentially accommodates proteins with transmembrane domains that are weakly hydrophobic or contain destabilizing features such as charged and aromatic residues (PubMed:30415835, PubMed:29809151, PubMed:29242231). Involved in the cotranslational insertion of multi-pass membrane proteins in which stop-transfer membrane-anchor sequences become ER membrane spanning helices (PubMed:30415835, PubMed:29809151). It is also required for the post-translational insertion of tail-anchored/TA proteins in endoplasmic reticulum membranes (PubMed:29809151, PubMed:29242231). By mediating the proper cotranslational insertion of N-terminal transmembrane domains in an N-exo topology, with translocated N-terminus in the lumen of the ER, controls the topology of multi-pass membrane proteins like the G protein-coupled receptors (PubMed:30415835). By regulating the insertion of various proteins in membranes, it is indirectly involved in many cellular processes (By similarity). May be involved in Mg(2+) transport (By similarity). {ECO:0000250|UniProtKB:Q8K273, ECO:0000269|PubMed:29242231, ECO:0000269|PubMed:29809151, ECO:0000269|PubMed:30415835, ECO:0000269|PubMed:32439656, ECO:0000269|PubMed:32459176}.	93380	MMGT1	Human	Protein	Yes	0.00524817	0.00498315	0.293609	0.00068779	0.00361971	0.849477	0.00422918	0.00445008	0.343002	0.00285715	0.00244638	0.242843	0.710182	No	NA	NA	NA	0.00209885	0.00209058	0.316691	-0.00058558	0.00159056	0.713114	0.000122223	0.00194445	0.949938	0.000316341	0.00106085	0.765554	0.589047	No
15506-34	Low-density lipoprotein receptor-related protein 12	LRP12	Q9Y561	Probable receptor, which may be involved in the internalization of lipophilic molecules and/or signal transduction. May act as a tumor suppressor. {ECO:0000269|PubMed:12809483}.	29967	LRP12	Human	Protein	Yes	0.00141788	0.00461465	0.758989	0.0047704	0.00534247	0.372889	0.00646894	0.00672365	0.337076	0.00361918	0.00309914	0.242888	0.797069	No	NA	NA	NA	0.000275133	0.00193585	0.887133	0.00319382	0.00234241	0.174145	0.00379474	0.00292658	0.196149	0.00194142	0.00132938	0.14418	0.489731	No
11252-30	Leucine-rich repeat and calponin homology domain-containing protein 4	LRCH4	O75427	NA	4034	LRCH4	Human	Protein	Yes	0.0052429	0.00532114	0.325744	-0.00080125	0.00299284	0.789168	0.00593664	0.00360469	0.101042	0.00246782	0.00211326	0.242897	0.302533	No	NA	NA	NA	0.00364269	0.0022217	0.102762	-0.000798283	0.00131451	0.544295	0.00348541	0.00156364	0.0268507	0.00142948	0.000916573	0.118855	0.0610124	No
6151-18	Dual specificity mitogen-activated protein kinase kinase 3	MP2K3	P46734	Dual specificity kinase. Is activated by cytokines and environmental stress in vivo. Catalyzes the concomitant phosphorylation of a threonine and a tyrosine residue in the MAP kinase p38. Part of a signaling cascade that begins with the activation of the adrenergic receptor ADRA1B and leads to the activation of MAPK14. {ECO:0000269|PubMed:21224381, ECO:0000269|PubMed:8622669}.	5606	MAP2K3	Human	Protein	Yes	0.0150841	0.00973155	0.122819	0.00379284	0.00470984	0.421527	0.000220955	0.00605329	0.970916	0.00405508	0.0034725	0.2429	0.429834	No	NA	NA	NA	0.00789059	0.00406706	0.0538613	0.00175534	0.00206972	0.397313	0.0025221	0.00263379	0.339349	0.0028544	0.0015109	0.0588649	0.400267	No
10497-242	Fc_MOUSE	Fc_MOUSE	Q99LC4	NA			Mouse	Protein	No	0.00136667	0.00558773	0.807045	0.0023394	0.00622768	0.707547	0.00671381	0.00510143	0.18956	0.00376227	0.00322351	0.243155	0.751732	No	NA	NA	NA	0.000276533	0.00234388	0.906208	0.00172721	0.00273555	0.528449	0.00349217	0.00222057	0.117278	0.00190828	0.00138881	0.169429	0.607194	No
6930-95	Alpha-2,8-sialyltransferase 8F	SIA8F	P61647	Alpha-2,8-sialyltransferase that prefers O-glycans to N-glycans or glycolipids as acceptor substrates. The minimal acceptor substrate is the NeuAc-alpha-2,3(6)-Gal sequence at the non-reducing end of their carbohydrate groups. {ECO:0000250|UniProtKB:Q8K4T1}.	338596	ST8SIA6	Human	Protein	Yes	-0.00290938	0.00596664	0.626396	-0.00137184	0.00268748	0.610251	-0.00297458	0.00291562	0.308774	-0.00218727	0.00187587	0.243614	0.914102	No	NA	NA	NA	-0.00192659	0.00250015	0.441917	-0.00023815	0.0011818	0.840484	-0.000113042	0.00127436	0.9294	-0.000367583	0.000818752	0.653463	0.802228	No
17765-3	Snurportin-1	SPN1	O95149	Functions as an U snRNP-specific nuclear import adapter. Involved in the trimethylguanosine (m3G)-cap-dependent nuclear import of U snRNPs. Binds specifically to the terminal m3G-cap U snRNAs. {ECO:0000269|PubMed:10209022, ECO:0000269|PubMed:15920472, ECO:0000269|PubMed:16030253, ECO:0000269|PubMed:9670026}.	10073	SNUPN	Human	Protein	Yes	0.0375202	0.0191609	0.0516903	0.0070564	0.00873152	0.419888	-0.00260432	0.0118943	0.826894	0.00769762	0.00660692	0.243985	0.204126	No	NA	NA	NA	0.0178559	0.00801283	0.0270377	0.0021866	0.00384056	0.569712	0.00393116	0.00517989	0.448731	0.00474848	0.00287906	0.0990832	0.20745	No
3866-7	Ribosome maturation protein SBDS	SBDS	Q9Y3A5	Required for the assembly of mature ribosomes and ribosome biogenesis. Together with EFL1, triggers the GTP-dependent release of EIF6 from 60S pre-ribosomes in the cytoplasm, thereby activating ribosomes for translation competence by allowing 80S ribosome assembly and facilitating EIF6 recycling to the nucleus, where it is required for 60S rRNA processing and nuclear export. Required for normal levels of protein synthesis. May play a role in cellular stress resistance. May play a role in cellular response to DNA damage. May play a role in cell proliferation. {ECO:0000269|PubMed:17643419, ECO:0000269|PubMed:19602484, ECO:0000269|PubMed:19759903, ECO:0000269|PubMed:21536732}.	51119	SBDS	Human	Protein	Yes	0.0211705	0.0162054	0.193019	0.00825439	0.00843468	0.328855	-0.000590952	0.010472	0.955051	0.00708781	0.00608775	0.244313	0.518926	No	NA	NA	NA	0.0113226	0.0067775	0.0964607	0.00184385	0.00371326	0.620003	0.00172964	0.00456461	0.70512	0.00325556	0.00265102	0.219431	0.433217	No
9058-1	Mitochondrial import inner membrane translocase subunit Tim21	TIM21	Q9BVV7	Participates in the translocation of transit peptide-containing proteins across the mitochondrial inner membrane. Also required for assembly of mitochondrial respiratory chain complex I and complex IV as component of the MITRAC (mitochondrial translation regulation assembly intermediate of cytochrome c oxidase complex) complex. Probably shuttles between the presequence translocase and respiratory-chain assembly intermediates in a process that promotes incorporation of early nuclear-encoded subunits into these complexes. {ECO:0000269|PubMed:23260140}.	29090	TIMM21	Human	Protein	Yes	0.000926924	0.00678649	0.891506	-0.000556893	0.00369107	0.880214	-0.00608896	0.00364079	0.0959015	-0.002815	0.00242142	0.245016	0.475464	No	NA	NA	NA	0.00164064	0.00284399	0.564712	2.22201e-05	0.00162237	0.989085	-0.000906795	0.00159664	0.57067	-0.000161222	0.00105654	0.878718	0.728969	No
15405-23	Interferon alpha-4	IFNA4	P05014	Produced by macrophages, IFN-alpha have antiviral activities. Interferon stimulates the production of two enzymes: a protein kinase and an oligoadenylate synthetase.	3441	IFNA4	Human	Protein	Yes	0.0098437	0.00576742	0.0895147	-0.00111646	0.00383459	0.77121	0.0063282	0.00565382	0.264276	0.00323121	0.0027804	0.24518	0.234561	No	NA	NA	NA	0.000557302	0.00243729	0.819384	0.00130003	0.00168339	0.440796	0.000498733	0.00247221	0.840315	0.000926018	0.00120838	0.443481	0.950222	No
4128-27	C-C motif chemokine 24	Eotaxin-2	O00175	Chemotactic for resting T-lymphocytes, and eosinophils (PubMed:9104803, PubMed:9365122). Has lower chemotactic activity for neutrophils but none for monocytes and activated lymphocytes (PubMed:9104803, PubMed:9365122). Is a strong suppressor of colony formation by a multipotential hematopoietic progenitor cell line (PubMed:9104803, PubMed:9365122). Binds to CCR3 (PubMed:9104803, PubMed:9365122). {ECO:0000269|PubMed:9104803, ECO:0000269|PubMed:9365122}.	6369	CCL24	Human	Protein	Yes	0.00852496	0.00530235	0.109564	-0.00807114	0.00489231	0.100439	0.00680219	0.00376146	0.0719493	0.00301817	0.00259914	0.245552	0.0269374	No	NA	NA	NA	0.00132284	0.00223705	0.555007	-0.00219751	0.00215855	0.309789	0.00311679	0.0016388	0.0585315	0.00121153	0.00112738	0.282534	0.145997	No
14011-17	Protein S100-A11	S100A11	P31949	Facilitates the differentiation and the cornification of keratinocytes. {ECO:0000269|PubMed:18618420}.	6282	S100A11	Human	Protein	Yes	-0.00911695	0.00926562	0.326402	-0.00328269	0.00279633	0.241711	-0.000569529	0.00281634	0.839935	-0.0022507	0.00194034	0.246068	0.594022	No	NA	NA	NA	-0.00351651	0.0038877	0.366876	-0.0015059	0.00122869	0.221671	0.00132721	0.00122477	0.279744	-0.000247562	0.000846609	0.769968	0.181857	No
18294-26	Transcription factor SOX-2	SOX2	P48431	Transcription factor that forms a trimeric complex with OCT4 on DNA and controls the expression of a number of genes involved in embryonic development such as YES1, FGF4, UTF1 and ZFP206 (By similarity). Binds to the proximal enhancer region of NANOG (By similarity). Critical for early embryogenesis and for embryonic stem cell pluripotency (PubMed:18035408). Downstream SRRT target that mediates the promotion of neural stem cell self-renewal (By similarity). Keeps neural cells undifferentiated by counteracting the activity of proneural proteins and suppresses neuronal differentiation (By similarity). May function as a switch in neuronal development (By similarity). {ECO:0000250|UniProtKB:P48430, ECO:0000250|UniProtKB:P48432, ECO:0000269|PubMed:18035408}.	6657	SOX2	Human	Protein	Yes	0.00586657	0.0048474	0.227702	0.000745248	0.00265897	0.779532	0.00263617	0.00317079	0.40668	0.00217765	0.00187825	0.246291	0.640743	No	NA	NA	NA	0.00212747	0.00203508	0.297181	0.000987251	0.00116695	0.39848	0.000457764	0.00138444	0.741233	0.000986623	0.000817171	0.227292	0.794459	No
8372-29	Cadherin-related family member 1	CDHR1	Q96JP9	Potential calcium-dependent cell-adhesion protein. May be required for the structural integrity of the outer segment (OS) of photoreceptor cells (By similarity). {ECO:0000250}.	92211	CDHR1	Human	Protein	Yes	-0.00531429	0.0041234	0.199046	0.00304535	0.00162324	0.0619849	9.18182e-06	0.00328949	0.997775	0.00159031	0.00137263	0.246626	0.14672	No	NA	NA	NA	-0.00211291	0.0017302	0.223541	0.00128707	0.000713879	0.0727865	-0.000190678	0.00143426	0.894362	0.000620699	0.000599501	0.300501	0.158217	No
19219-71	Nuclear transport factor 2	NTF-2	P61970	Mediates the import of GDP-bound RAN from the cytoplasm into the nucleus which is essential for the function of RAN in cargo receptor-mediated nucleocytoplasmic transport. Thereby, plays indirectly a more general role in cargo receptor-mediated nucleocytoplasmic transport. Interacts with GDP-bound RAN in the cytosol, recruits it to the nuclear pore complex via its interaction with nucleoporins and promotes its nuclear import. {ECO:0000269|PubMed:10679025, ECO:0000269|PubMed:7744965}.	10204	NUTF2	Human	Protein	Yes	0.00109025	0.00594733	0.854746	-0.0027486	0.00325173	0.39889	-0.00431073	0.00400041	0.282438	-0.00268969	0.00232286	0.246898	0.752586	No	NA	NA	NA	0.00216546	0.00248963	0.385523	-0.000769409	0.00143059	0.591249	-0.000331283	0.00174888	0.849939	-0.000138082	0.00101175	0.891444	0.587708	No
14687-6	Perilipin-3	M6PBP	O60664	Structural component of lipid droplets, which is required for the formation and maintenance of lipid storage droplets (PubMed:34077757). Required for the transport of mannose 6-phosphate receptors (MPR) from endosomes to the trans-Golgi network (PubMed:9590177). {ECO:0000269|PubMed:34077757, ECO:0000269|PubMed:9590177}.	10226	PLIN3	Human	Protein	Yes	-0.0023665	0.0056451	0.67554	-0.00398241	0.00510529	0.436207	-0.00373256	0.00479002	0.436702	-0.0034389	0.00297047	0.246989	0.974734	No	NA	NA	NA	0.00159223	0.00236591	0.501782	-0.00290982	0.00223831	0.194978	0.00155769	0.00208885	0.456657	9.98518e-05	0.00128307	0.937969	0.260154	No
8225-86	Ephrin type-B receptor 2	EPHB2	P29323	Receptor tyrosine kinase which binds promiscuously transmembrane ephrin-B family ligands residing on adjacent cells, leading to contact-dependent bidirectional signaling into neighboring cells. The signaling pathway downstream of the receptor is referred to as forward signaling while the signaling pathway downstream of the ephrin ligand is referred to as reverse signaling. Functions in axon guidance during development. Involved in the guidance of commissural axons, that form a major interhemispheric connection between the 2 temporal lobes of the cerebral cortex. Also involved in guidance of contralateral inner ear efferent growth cones at the midline and of retinal ganglion cell axons to the optic disk. In addition to axon guidance, also regulates dendritic spines development and maturation and stimulates the formation of excitatory synapses. Upon activation by EFNB1, abolishes the ARHGEF15-mediated negative regulation on excitatory synapse formation. Controls other aspects of development including angiogenesis, palate development and in inner ear development through regulation of endolymph production. Forward and reverse signaling through the EFNB2/EPHB2 complex regulate movement and adhesion of cells that tubularize the urethra and septate the cloaca. May function as a tumor suppressor. May be involved in the regulation of platelet activation and blood coagulation (PubMed:30213874). {ECO:0000269|PubMed:15300251, ECO:0000269|PubMed:30213874}.	2048	EPHB2	Human	Protein	Yes	-0.00754125	0.0049869	0.132159	-0.00393812	0.00363089	0.279296	0.000725543	0.00323014	0.822492	-0.00251252	0.00217234	0.247439	0.336903	No	NA	NA	NA	-0.00268134	0.00209517	0.202201	-0.000820642	0.00159919	0.608361	0.000295383	0.00140846	0.834085	-0.000697121	0.000943683	0.460075	0.496727	No
4423-77	Bcl-2-like protein 1	BCL2-like 1 protein	Q07817	Potent inhibitor of cell death. Inhibits activation of caspases. Appears to regulate cell death by blocking the voltage-dependent anion channel (VDAC) by binding to it and preventing the release of the caspase activator, CYC1, from the mitochondrial membrane. Also acts as a regulator of G2 checkpoint and progression to cytokinesis during mitosis.; Isoform Bcl-X(L) also regulates presynaptic plasticity, including neurotransmitter release and recovery, number of axonal mitochondria as well as size and number of synaptic vesicle clusters. During synaptic stimulation, increases ATP availability from mitochondria through regulation of mitochondrial membrane ATP synthase F(1)F(0) activity and regulates endocytic vesicle retrieval in hippocampal neurons through association with DMN1L and stimulation of its GTPase activity in synaptic vesicles. May attenuate inflammation impairing NLRP1-inflammasome activation, hence CASP1 activation and IL1B release (PubMed:17418785). {ECO:0000269|PubMed:17418785}.; Isoform Bcl-X(S) promotes apoptosis.	598	BCL2L1	Human	Protein	Yes	0.0132446	0.00928272	0.155297	0.00653034	0.00465472	0.162061	-0.00331829	0.00554712	0.550339	0.00384751	0.00332856	0.24772	0.220276	No	NA	NA	NA	0.00649026	0.00388563	0.0965191	0.00164219	0.00205206	0.424433	-0.00141755	0.0024188	0.558456	0.00121686	0.00145152	0.401841	0.215342	No
15596-7	Protein HEXIM1	HEXI1	O94992	Transcriptional regulator which functions as a general RNA polymerase II transcription inhibitor (PubMed:14580347, PubMed:15713661, PubMed:15201869). Core component of the 7SK RNP complex: in cooperation with 7SK snRNA sequesters P-TEFb in a large inactive 7SK snRNP complex preventing RNA polymerase II phosphorylation and subsequent transcriptional elongation (PubMed:12832472, PubMed:14580347, PubMed:15713661, PubMed:15201869). May also regulate NF-kappa-B, ESR1, NR3C1 and CIITA-dependent transcriptional activity (PubMed:15940264, PubMed:15941832, PubMed:17088550). Plays a role in the regulation of DNA virus-mediated innate immune response by assembling into the HDP-RNP complex, a complex that serves as a platform for IRF3 phosphorylation and subsequent innate immune response activation through the cGAS-STING pathway (PubMed:28712728). {ECO:0000269|PubMed:12581153, ECO:0000269|PubMed:12832472, ECO:0000269|PubMed:14580347, ECO:0000269|PubMed:15201869, ECO:0000269|PubMed:15713661, ECO:0000269|PubMed:15940264, ECO:0000269|PubMed:15941832, ECO:0000269|PubMed:17088550, ECO:0000269|PubMed:28712728}.		HEXIM1	Human	Protein	Yes	0.021015	0.0190599	0.271621	0.00388711	0.00869086	0.65513	0.00929246	0.0118214	0.432697	0.00759487	0.00657268	0.247877	0.705256	No	NA	NA	NA	0.0123288	0.00796929	0.123535	0.0015262	0.00382015	0.689907	0.00671892	0.00514147	0.19268	0.00452813	0.00286184	0.113594	0.415364	No
8286-44	Fc_MOUSE	Fc_MOUSE	Q99LC4	NA			Mouse	Protein	No	-0.00403985	0.00472414	0.393556	-0.00255583	0.00411957	0.535637	-0.00211449	0.00371447	0.569778	-0.00275167	0.00238223	0.248058	0.948361	No	NA	NA	NA	-0.000881792	0.00198419	0.657259	-0.000351592	0.00181207	0.846336	-0.00155971	0.00161734	0.335948	-0.000985632	0.00103096	0.339056	0.881985	No
7180-114	Interferon alpha-14	IFN14	P01570	Produced by macrophages, IFN-alpha have antiviral activities. Interferon stimulates the production of two enzymes: a protein kinase and an oligoadenylate synthetase. {ECO:0000269|PubMed:1634550}.	3448	IFNA14	Human	Protein	Yes	0.00142529	0.00296321	0.631078	-0.00174532	0.00177465	0.326468	-0.00441705	0.0031267	0.1592	-0.0015808	0.00136884	0.248152	0.394436	No	NA	NA	NA	0.000379906	0.00124328	0.760271	-0.000429104	0.000781182	0.583364	-0.00188156	0.00136363	0.169083	-0.000520385	0.000595132	0.381898	0.464307	No
14013-11	TRAF family member-associated NF-kappa-B activator	TANK	Q92844	Adapter protein involved in I-kappa-B-kinase (IKK) regulation which constitutively binds TBK1 and IKBKE playing a role in antiviral innate immunity. Acts as a regulator of TRAF function by maintaining them in a latent state. Blocks TRAF2 binding to LMP1 and inhibits LMP1-mediated NF-kappa-B activation. Negatively regulates NF-kappaB signaling and cell survival upon DNA damage (PubMed:25861989). Plays a role as an adapter to assemble ZC3H12A, USP10 in a deubiquitination complex which plays a negative feedback response to attenuate NF-kappaB activation through the deubiquitination of IKBKG or TRAF6 in response to interleukin-1-beta (IL1B) stimulation or upon DNA damage (PubMed:25861989). Promotes UBP10-induced deubiquitination of TRAF6 in response to DNA damage (PubMed:25861989). May control negatively TRAF2-mediated NF-kappa-B activation signaled by CD40, TNFR1 and TNFR2. {ECO:0000269|PubMed:12133833, ECO:0000269|PubMed:21931631, ECO:0000269|PubMed:25861989}.	10010	TANK	Human	Protein	Yes	0.00382736	0.0179644	0.831517	-0.0170968	0.010304	0.0985137	-0.00101396	0.0135155	0.940268	-0.00859947	0.00745529	0.248717	0.47865	No	NA	NA	NA	0.00213161	0.00753387	0.777536	-0.00269547	0.00455377	0.554519	0.00448684	0.00588528	0.446671	0.000391826	0.00324934	0.904019	0.607407	No
5201-50	High affinity cGMP-specific 3',5'-cyclic phosphodiesterase 9A	PDE9A	O76083	Specifically hydrolyzes the second messenger cGMP, which is a key regulator of many important physiological processes. Highly specific: compared to other members of the cyclic nucleotide phosphodiesterase family, has the highest affinity and selectivity for cGMP (PubMed:9624146, PubMed:18757755, PubMed:21483814). Specifically regulates natriuretic-peptide-dependent cGMP signaling in heart, acting as a regulator of cardiac hypertrophy in myocytes and muscle. Does not regulate nitric oxide-dependent cGMP in heart (PubMed:25799991). Additional experiments are required to confirm whether its ability to hydrolyze natriuretic-peptide-dependent cGMP is specific to heart or is a general feature of the protein (Probable). In brain, involved in cognitive function, such as learning and long-term memory (By similarity). {ECO:0000250|UniProtKB:Q8QZV1, ECO:0000269|PubMed:18757755, ECO:0000269|PubMed:21483814, ECO:0000269|PubMed:25799991, ECO:0000269|PubMed:9624146, ECO:0000305}.	5152	PDE9A	Human	Protein	Yes	-0.000231037	0.00733929	0.974921	-0.00727688	0.00631812	0.250692	-0.00554069	0.00746097	0.458524	-0.00464625	0.00402977	0.248918	0.759711	No	NA	NA	NA	-0.00245797	0.00307301	0.424803	-0.00229896	0.00278103	0.409338	-0.00405975	0.00324556	0.21235	-0.00285631	0.00174045	0.100768	0.907348	No
2846-24	Ubiquitin+1, truncated mutation for UbB	Ubiquitin+1	P62979	[Ubiquitin]: Exists either covalently attached to another protein, or free (unanchored). When covalently bound, it is conjugated to target proteins via an isopeptide bond either as a monomer (monoubiquitin), a polymer linked via different Lys residues of the ubiquitin (polyubiquitin chains) or a linear polymer linked via the initiator Met of the ubiquitin (linear polyubiquitin chains). Polyubiquitin chains, when attached to a target protein, have different functions depending on the Lys residue of the ubiquitin that is linked: Lys-6-linked may be involved in DNA repair; Lys-11-linked is involved in ERAD (endoplasmic reticulum-associated degradation) and in cell-cycle regulation; Lys-29-linked is involved in proteotoxic stress response and cell cycle; Lys-33-linked is involved in kinase modification; Lys-48-linked is involved in protein degradation via the proteasome; Lys-63-linked is involved in endocytosis, DNA-damage responses as well as in signaling processes leading to activation of the transcription factor NF-kappa-B. Linear polymer chains formed via attachment by the initiator Met lead to cell signaling. Ubiquitin is usually conjugated to Lys residues of target proteins, however, in rare cases, conjugation to Cys or Ser residues has been observed. When polyubiquitin is free (unanchored-polyubiquitin), it also has distinct roles, such as in activation of protein kinases, and in signaling. {ECO:0000269|PubMed:16543144, ECO:0000269|PubMed:34239127, ECO:0000303|PubMed:19754430}.; [40S ribosomal protein S27a]: Component of the 40S subunit of the ribosome.	6233	RPS27A	Human	Protein	Yes	0.0268599	0.0126682	0.0352953	0.00256355	0.00616922	0.678158	0.00129704	0.00758954	0.864465	0.00515861	0.00447811	0.249336	0.18541	No	NA	NA	NA	0.0155101	0.00525607	0.00357183	0.00254454	0.00270706	0.348281	0.00391983	0.00329863	0.236025	0.00479625	0.00194418	0.0136261	0.0855441	No
8918-64	Protein-tyrosine kinase 2-beta	FAK2	Q14289	Non-receptor protein-tyrosine kinase that regulates reorganization of the actin cytoskeleton, cell polarization, cell migration, adhesion, spreading and bone remodeling. Plays a role in the regulation of the humoral immune response, and is required for normal levels of marginal B-cells in the spleen and normal migration of splenic B-cells. Required for normal macrophage polarization and migration towards sites of inflammation. Regulates cytoskeleton rearrangement and cell spreading in T-cells, and contributes to the regulation of T-cell responses. Promotes osteoclastic bone resorption; this requires both PTK2B/PYK2 and SRC. May inhibit differentiation and activity of osteoprogenitor cells. Functions in signaling downstream of integrin and collagen receptors, immune receptors, G-protein coupled receptors (GPCR), cytokine, chemokine and growth factor receptors, and mediates responses to cellular stress. Forms multisubunit signaling complexes with SRC and SRC family members upon activation; this leads to the phosphorylation of additional tyrosine residues, creating binding sites for scaffold proteins, effectors and substrates. Regulates numerous signaling pathways. Promotes activation of phosphatidylinositol 3-kinase and of the AKT1 signaling cascade. Promotes activation of NOS3. Regulates production of the cellular messenger cGMP. Promotes activation of the MAP kinase signaling cascade, including activation of MAPK1/ERK2, MAPK3/ERK1 and MAPK8/JNK1. Promotes activation of Rho family GTPases, such as RHOA and RAC1. Recruits the ubiquitin ligase MDM2 to P53/TP53 in the nucleus, and thereby regulates P53/TP53 activity, P53/TP53 ubiquitination and proteasomal degradation. Acts as a scaffold, binding to both PDPK1 and SRC, thereby allowing SRC to phosphorylate PDPK1 at 'Tyr-9, 'Tyr-373', and 'Tyr-376'. Promotes phosphorylation of NMDA receptors by SRC family members, and thereby contributes to the regulation of NMDA receptor ion channel activity and intracellular Ca(2+) levels. May also regulate potassium ion transport by phosphorylation of potassium channel subunits. Phosphorylates SRC; this increases SRC kinase activity. Phosphorylates ASAP1, NPHP1, KCNA2 and SHC1. Promotes phosphorylation of ASAP2, RHOU and PXN; this requires both SRC and PTK2/PYK2. {ECO:0000269|PubMed:10022920, ECO:0000269|PubMed:12771146, ECO:0000269|PubMed:12893833, ECO:0000269|PubMed:14585963, ECO:0000269|PubMed:15050747, ECO:0000269|PubMed:15166227, ECO:0000269|PubMed:17634955, ECO:0000269|PubMed:18086875, ECO:0000269|PubMed:18339875, ECO:0000269|PubMed:18587400, ECO:0000269|PubMed:18765415, ECO:0000269|PubMed:19086031, ECO:0000269|PubMed:19207108, ECO:0000269|PubMed:19244237, ECO:0000269|PubMed:19428251, ECO:0000269|PubMed:19648005, ECO:0000269|PubMed:19880522, ECO:0000269|PubMed:20001213, ECO:0000269|PubMed:20381867, ECO:0000269|PubMed:20521079, ECO:0000269|PubMed:21357692, ECO:0000269|PubMed:21533080, ECO:0000269|PubMed:7544443, ECO:0000269|PubMed:8670418, ECO:0000269|PubMed:8849729}.	2185	PTK2B	Human	Protein	Yes	0.0111616	0.00857028	0.194386	0.00586114	0.00498944	0.241398	-0.000855503	0.00498747	0.863969	0.003756	0.00326189	0.249535	0.410736	No	NA	NA	NA	0.00788635	0.0035646	0.0281424	0.00436704	0.00217984	0.0463807	0.00249333	0.00216815	0.251435	0.00412472	0.00141157	0.0034769	0.429102	No
11563-51	Synaptotagmin-like protein 4	SYTL4	Q96C24	Modulates exocytosis of dense-core granules and secretion of hormones in the pancreas and the pituitary. Interacts with vesicles containing negatively charged phospholipids in a Ca(2+)-independent manner (By similarity). {ECO:0000250}.	94121	SYTL4	Human	Protein	Yes	0.00979933	0.0055835	0.0808793	0.00199089	0.00367968	0.589029	0.000164921	0.00402177	0.967329	0.00281099	0.00244152	0.249598	0.358963	No	NA	NA	NA	0.00433282	0.00233968	0.0656099	0.0011931	0.00161635	0.461225	0.000569744	0.00175319	0.745517	0.00160931	0.00105953	0.12879	0.412111	No
11217-16	C-terminal-binding protein 1	CTBP1	Q13363	Corepressor targeting diverse transcription regulators such as GLIS2 or BCL6. Has dehydrogenase activity. Involved in controlling the equilibrium between tubular and stacked structures in the Golgi complex. Functions in brown adipose tissue (BAT) differentiation. {ECO:0000269|PubMed:12419229, ECO:0000269|PubMed:15542832, ECO:0000269|PubMed:18212045, ECO:0000269|PubMed:19103759, ECO:0000269|PubMed:9858600}.	1487	CTBP1	Human	Protein	Yes	0.0116427	0.0124215	0.349806	-0.00666712	0.0067751	0.326181	-0.0111492	0.00808964	0.169577	-0.00551483	0.00479203	0.2498	0.297906	No	NA	NA	NA	0.00791717	0.00518992	0.128817	-0.00119525	0.00298331	0.689075	-0.00151375	0.00354144	0.669489	0.000169887	0.0020887	0.935175	0.263985	No
18403-25	AMP deaminase 2	AMPD2	Q01433	AMP deaminase plays a critical role in energy metabolism. Catalyzes the deamination of AMP to IMP and plays an important role in the purine nucleotide cycle. {ECO:0000269|PubMed:23911318}.	271	AMPD2	Human	Protein	Yes	0.0179057	0.0231077	0.439386	0.00526587	0.0106998	0.623112	0.0128346	0.0141393	0.365046	0.0092077	0.00800397	0.249983	0.842315	No	NA	NA	NA	0.012143	0.00966676	0.210615	0.00340204	0.0046997	0.469917	0.0101935	0.00613762	0.0982116	0.00672026	0.00348108	0.0535434	0.567383	No
12659-13	Obg-like ATPase 1	GTPB9	Q9NTK5	Hydrolyzes ATP, and can also hydrolyze GTP with lower efficiency. Has lower affinity for GTP. {ECO:0000255|HAMAP-Rule:MF_03167}.	29789	OLA1	Human	Protein	Yes	0.0304102	0.0163357	0.064223	0.00545369	0.00755004	0.470864	-2.54527e-05	0.00919653	0.997794	0.00632153	0.00549534	0.250003	0.263952	No	NA	NA	NA	0.0172515	0.00679889	0.0119801	0.00305132	0.0033159	0.358485	0.00287443	0.00400516	0.473736	0.00474448	0.00239099	0.0472209	0.14495	No
13229-20	Protein Mdm4	MDM4	O15151	Along with MDM2, contributes to TP53 regulation (PubMed:32300648). Inhibits p53/TP53- and TP73/p73-mediated cell cycle arrest and apoptosis by binding its transcriptional activation domain. Inhibits degradation of MDM2. Can reverse MDM2-targeted degradation of TP53 while maintaining suppression of TP53 transactivation and apoptotic functions. {ECO:0000269|PubMed:16163388, ECO:0000269|PubMed:16511572, ECO:0000269|PubMed:32300648}.		MDM4	Human	Protein	Yes	0.00302829	0.0069572	0.663863	0.00168689	0.00512966	0.742586	0.00796055	0.00618085	0.199158	0.0039492	0.00343322	0.250024	0.728614	No	NA	NA	NA	0.00173116	0.00291671	0.553538	0.000275874	0.00225506	0.902747	0.00454512	0.00268757	0.0922608	0.00195962	0.00148636	0.18737	0.474945	No
5613-75	Linker for activation of T-cells family member 2	NTAL	Q9GZY6	Involved in FCER1 (high affinity immunoglobulin epsilon receptor)-mediated signaling in mast cells. May also be involved in BCR (B-cell antigen receptor)-mediated signaling in B-cells and FCGR1 (high affinity immunoglobulin gamma Fc receptor I)-mediated signaling in myeloid cells. Couples activation of these receptors and their associated kinases with distal intracellular events through the recruitment of GRB2. {ECO:0000269|PubMed:12486104, ECO:0000269|PubMed:12514734, ECO:0000269|PubMed:15010370}.	7462	LAT2	Human	Protein	Yes	0.00183507	0.00628143	0.7705	0.00615118	0.0039731	0.123029	-0.000378269	0.00475061	0.93661	0.00315346	0.00274201	0.250121	0.558218	No	NA	NA	NA	0.00169246	0.00263225	0.521026	0.00193421	0.00175095	0.270529	-0.00187462	0.00206748	0.365576	0.00061977	0.00119145	0.602936	0.335337	No
10818-36	Sphingomyelin phosphodiesterase	ASM	P17405	Converts sphingomyelin to ceramide (PubMed:1840600, PubMed:18815062, PubMed:27659707, PubMed:25920558, PubMed:25339683, PubMed:33163980, PubMed:12563314). Exists as two enzymatic forms that arise from alternative trafficking of a single protein precursor, one that is targeted to the endolysosomal compartment, whereas the other is released extracellularly (PubMed:21098024, PubMed:9660788, PubMed:20807762). However, in response to various forms of stress, lysosomal exocytosis may represent a major source of the secretory form (PubMed:20530211, PubMed:12563314, PubMed:20807762, PubMed:9393854, PubMed:22573858). {ECO:0000269|PubMed:12563314, ECO:0000269|PubMed:1840600, ECO:0000269|PubMed:18815062, ECO:0000269|PubMed:20530211, ECO:0000269|PubMed:20807762, ECO:0000269|PubMed:21098024, ECO:0000269|PubMed:22573858, ECO:0000269|PubMed:25339683, ECO:0000269|PubMed:25920558, ECO:0000269|PubMed:27659707, ECO:0000269|PubMed:33163980, ECO:0000269|PubMed:9393854, ECO:0000269|PubMed:9660788, ECO:0000305}.; In the lysosomes, converts sphingomyelin to ceramide (PubMed:20807762, PubMed:21098024). Plays an important role in the export of cholesterol from the intraendolysosomal membranes (PubMed:25339683). Also has phospholipase C activities toward 1,2-diacylglycerolphosphocholine and 1,2-diacylglycerolphosphoglycerol (PubMed:25339683). Modulates stress-induced apoptosis through the production of ceramide (PubMed:8706124). {ECO:0000269|PubMed:20807762, ECO:0000269|PubMed:21098024, ECO:0000269|PubMed:25339683, ECO:0000269|PubMed:8706124}.; When secreted, modulates cell signaling with its ability to reorganize the plasma membrane by converting sphingomyelin to ceramide (PubMed:12563314, PubMed:20807762, PubMed:17303575). Secreted form is increased in response to stress and inflammatory mediators such as IL1B, IFNG or TNF as well as upon infection with bacteria and viruses (PubMed:12563314, PubMed:20807762, PubMed:9393854). Produces the release of ceramide in the outer leaflet of the plasma membrane playing a central role in host defense (PubMed:12563314, PubMed:20807762, PubMed:9393854). Ceramide reorganizes these rafts into larger signaling platforms that are required to internalize P. aeruginosa, induce apoptosis and regulate the cytokine response in infected cells (PubMed:12563314). In wounded cells, the lysosomal form is released extracellularly in the presence of Ca(2+) and promotes endocytosis and plasma membrane repair (PubMed:20530211). {ECO:0000269|PubMed:12563314, ECO:0000269|PubMed:17303575, ECO:0000269|PubMed:20530211, ECO:0000269|PubMed:20807762, ECO:0000269|PubMed:9393854}.; [Sphingomyelin phosphodiesterase, processed form]: This form is generated following cleavage by CASP7 in the extracellular milieu in response to bacterial infection (PubMed:21157428). It shows increased ability to convert sphingomyelin to ceramide and promotes plasma membrane repair (By similarity). Plasma membrane repair by ceramide counteracts the action of gasdermin-D (GSDMD) perforin (PRF1) pores that are formed in response to bacterial infection (By similarity). {ECO:0000250|UniProtKB:Q04519, ECO:0000269|PubMed:21157428}.; (Microbial infection) Secretion is activated by bacteria such as P. aeruginos, N. gonorrhoeae and others, this activation results in the release of ceramide in the outer leaflet of the plasma membrane which facilitates the infection. {ECO:0000269|PubMed:12563314, ECO:0000269|PubMed:9393854, ECO:0000305|PubMed:31155842}.; (Microbial infection) Secretion is activated by human coronaviruses SARS-CoV and SARS-CoV-2 as well as Zaire ebolavirus, this activation results in the release of ceramide in the outer leaflet of the plasma membrane which facilitates the infection. {ECO:0000269|PubMed:22573858, ECO:0000269|PubMed:33163980}.; [Isoform 2]: Lacks residues that bind the cofactor Zn(2+) and has no enzyme activity. {ECO:0000269|PubMed:1840600, ECO:0000305}.; [Isoform 3]: Lacks residues that bind the cofactor Zn(2+) and has no enzyme activity. {ECO:0000269|PubMed:1840600, ECO:0000305}.	6609	SMPD1	Human	Protein	Yes	-0.00688909	0.00665235	0.301725	-0.00410389	0.00456274	0.369418	2.0281e-06	0.00652807	0.999752	-0.00374882	0.00325997	0.250162	0.756153	No	NA	NA	NA	0.000378956	0.00279792	0.892407	-0.00271202	0.00200069	0.176654	0.00161019	0.00284431	0.571912	-0.000858174	0.00141255	0.543497	0.405105	No
3860-7	Proteasome subunit alpha type-6	PSA6	P60900	Component of the 20S core proteasome complex involved in the proteolytic degradation of most intracellular proteins. This complex plays numerous essential roles within the cell by associating with different regulatory particles. Associated with two 19S regulatory particles, forms the 26S proteasome and thus participates in the ATP-dependent degradation of ubiquitinated proteins. The 26S proteasome plays a key role in the maintenance of protein homeostasis by removing misfolded or damaged proteins that could impair cellular functions, and by removing proteins whose functions are no longer required. Associated with the PA200 or PA28, the 20S proteasome mediates ubiquitin-independent protein degradation. This type of proteolysis is required in several pathways including spermatogenesis (20S-PA200 complex) or generation of a subset of MHC class I-presented antigenic peptides (20S-PA28 complex). {ECO:0000269|PubMed:15244466, ECO:0000269|PubMed:27176742, ECO:0000269|PubMed:8610016}.	5687	PSMA6	Human	Protein	Yes	0.0114275	0.00869546	0.190384	0.00124243	0.00424373	0.769979	0.00440468	0.00546965	0.421544	0.00359521	0.00312839	0.250464	0.565359	No	NA	NA	NA	0.00600947	0.00363743	0.100179	0.000964041	0.00186442	0.605632	0.0033504	0.00237754	0.160232	0.00245153	0.00136061	0.0715792	0.41974	No
6228-58	Sperm acrosome membrane-associated protein 1	sperm acrosome associated 1	Q9HBV2	Plays a role in acrosome expansion and establishment of normal sperm morphology during spermatogenesis (By similarity). Important for male fertility (PubMed:11870081). {ECO:0000250|UniProtKB:Q9DA48, ECO:0000269|PubMed:11870081}.	81833	SPACA1	Human	Protein	Yes	-0.00280412	0.00633801	0.658687	-0.00341073	0.00388353	0.380777	-0.00379831	0.00627781	0.545795	-0.00336555	0.00292888	0.250518	0.993653	No	NA	NA	NA	-0.00156567	0.0026572	0.556423	-0.000353103	0.00170975	0.836575	-0.00213969	0.00273575	0.435006	-0.00101798	0.00127275	0.423811	0.834509	No
7092-7	Protein disulfide-isomerase-like protein of the testis	PDILT	Q8N807	Probable redox-inactive chaperone involved in spermatogenesis. {ECO:0000269|PubMed:17507649}.	204474	PDILT	Human	Protein	Yes	-0.0115753	0.00540434	0.0334922	0.000598498	0.00427711	0.888845	-0.00125391	0.00477425	0.793081	-0.00315283	0.00274437	0.250623	0.186722	No	NA	NA	NA	-0.00350132	0.00227991	0.126286	0.00138915	0.00187758	0.460185	-0.00155468	0.00207934	0.455474	-0.000903565	0.00118902	0.447299	0.236054	No
4314-12	dCTP pyrophosphatase 1	XTP3A	Q9H773	Hydrolyzes deoxynucleoside triphosphates (dNTPs) to the corresponding nucleoside monophosphates. Has a strong preference for dCTP and its analogs including 5-iodo-dCTP and 5-methyl-dCTP for which it may even have a higher efficiency. May protect DNA or RNA against the incorporation of these genotoxic nucleotide analogs through their catabolism. {ECO:0000269|PubMed:24467396}.	79077	DCTPP1	Human	Protein	Yes	-0.00831891	0.00635332	0.192003	-0.00543211	0.00413373	0.190202	0.00316151	0.0050776	0.534186	-0.00328766	0.00286203	0.250672	0.285155	No	NA	NA	NA	-0.00461612	0.00265556	0.0837978	-0.00297491	0.00181285	0.102243	0.00241139	0.00220986	0.276412	-0.00163785	0.00123953	0.186385	0.0758	No
8784-7	BRCA1-A complex subunit Abraxas	F175A	Q6UWZ7	Involved in DNA damage response and double-strand break (DSB) repair. Component of the BRCA1-A complex, acting as a central scaffold protein that assembles the various components of the complex and mediates the recruitment of BRCA1. The BRCA1-A complex specifically recognizes 'Lys-63'-linked ubiquitinated histones H2A and H2AX at DNA lesion sites, leading to target the BRCA1-BARD1 heterodimer to sites of DNA damage at DSBs. This complex also possesses deubiquitinase activity that specifically removes 'Lys-63'-linked ubiquitin on histones H2A and H2AX. {ECO:0000269|PubMed:17525340, ECO:0000269|PubMed:17643121, ECO:0000269|PubMed:17643122, ECO:0000269|PubMed:18077395, ECO:0000269|PubMed:19261748, ECO:0000269|PubMed:22357538, ECO:0000269|PubMed:26778126}.	84142	FAM175A	Human	Protein	Yes	-0.00399998	0.00335777	0.235053	-0.000145369	0.00274448	0.957806	-0.00200328	0.00240245	0.405298	-0.00182703	0.00159169	0.251027	0.670445	No	NA	NA	NA	-0.00234588	0.00140322	0.0962311	4.33306e-05	0.00120625	0.971378	-0.000883821	0.0010475	0.399757	-0.000933824	0.000689002	0.175313	0.43363	No
12494-99	Gamma-aminobutyric acid receptor-associated protein-like 2	GBRL2	P60520	Ubiquitin-like modifier involved in intra-Golgi traffic (By similarity). Modulates intra-Golgi transport through coupling between NSF activity and SNAREs activation (By similarity). It first stimulates the ATPase activity of NSF which in turn stimulates the association with GOSR1 (By similarity). Involved in autophagy (PubMed:20418806, PubMed:23209295). Plays a role in mitophagy which contributes to regulate mitochondrial quantity and quality by eliminating the mitochondria to a basal level to fulfill cellular energy requirements and preventing excess ROS production (PubMed:20418806, PubMed:23209295). Whereas LC3s are involved in elongation of the phagophore membrane, the GABARAP/GATE-16 subfamily is essential for a later stage in autophagosome maturation (PubMed:20418806, PubMed:23209295). {ECO:0000250|UniProtKB:P60519, ECO:0000269|PubMed:20418806, ECO:0000269|PubMed:23209295}.		GABARAPL2	Human	Protein	Yes	0.0308437	0.0182109	0.0919803	0.00820108	0.00795331	0.303617	-0.00258409	0.0098195	0.792681	0.00670844	0.00585252	0.251693	0.2609	No	NA	NA	NA	0.0177907	0.00758586	0.0200577	0.00494202	0.00348808	0.157966	0.00210813	0.00427987	0.622822	0.0053868	0.00254689	0.034426	0.194294	No
12851-5	DNA-directed DNA/RNA polymerase mu	DPOLM	Q9NP87	Gap-filling polymerase involved in repair of DNA double-strand breaks by non-homologous end joining (NHEJ). Participates in immunoglobulin (Ig) light chain gene rearrangement in V(D)J recombination. {ECO:0000269|PubMed:12640116, ECO:0000269|PubMed:12888504, ECO:0000269|PubMed:17483519, ECO:0000269|PubMed:17915942}.		POLM	Human	Protein	Yes	0.00562762	0.00907182	0.535785	-0.000875846	0.00467209	0.851473	0.0104533	0.00579508	0.0726649	0.00386969	0.003376	0.251697	0.307295	No	NA	NA	NA	0.00381894	0.00379857	0.316015	-0.000944655	0.00205263	0.645822	0.00573787	0.00251557	0.0235365	0.0020384	0.00146699	0.164677	0.10569	No
13515-8	Regulation of nuclear pre-mRNA domain-containing protein 1A	RPR1A	Q96P16	Interacts with phosphorylated C-terminal heptapeptide repeat domain (CTD) of the largest RNA polymerase II subunit POLR2A, and participates in dephosphorylation of the CTD by RPAP2. May act as a negative regulator of cyclin-D1 (CCND1) and cyclin-E (CCNE1) in the cell cycle. {ECO:0000269|PubMed:22231121, ECO:0000269|PubMed:24399136, ECO:0000269|PubMed:24997600}.		RPRD1A	Human	Protein	Yes	0.0029127	0.00562358	0.605107	0.00284361	0.00279765	0.310558	0.00134268	0.00386938	0.728932	0.00241004	0.00210269	0.251726	0.947385	No	NA	NA	NA	0.000393872	0.00236013	0.867639	5.90885e-05	0.00123254	0.961808	0.000237547	0.00168756	0.888189	0.000162346	0.000917111	0.859493	0.990729	No
4988-49	Fibroblast growth factor receptor 4	FGFR4	P22455	Tyrosine-protein kinase that acts as cell-surface receptor for fibroblast growth factors and plays a role in the regulation of cell proliferation, differentiation and migration, and in regulation of lipid metabolism, bile acid biosynthesis, glucose uptake, vitamin D metabolism and phosphate homeostasis. Required for normal down-regulation of the expression of CYP7A1, the rate-limiting enzyme in bile acid synthesis, in response to FGF19. Phosphorylates PLCG1 and FRS2. Ligand binding leads to the activation of several signaling cascades. Activation of PLCG1 leads to the production of the cellular signaling molecules diacylglycerol and inositol 1,4,5-trisphosphate. Phosphorylation of FRS2 triggers recruitment of GRB2, GAB1, PIK3R1 and SOS1, and mediates activation of RAS, MAPK1/ERK2, MAPK3/ERK1 and the MAP kinase signaling pathway, as well as of the AKT1 signaling pathway. Promotes SRC-dependent phosphorylation of the matrix protease MMP14 and its lysosomal degradation. FGFR4 signaling is down-regulated by receptor internalization and degradation; MMP14 promotes internalization and degradation of FGFR4. Mutations that lead to constitutive kinase activation or impair normal FGFR4 inactivation lead to aberrant signaling. {ECO:0000269|PubMed:11433297, ECO:0000269|PubMed:16597617, ECO:0000269|PubMed:17311277, ECO:0000269|PubMed:17623664, ECO:0000269|PubMed:18480409, ECO:0000269|PubMed:18670643, ECO:0000269|PubMed:20018895, ECO:0000269|PubMed:20683963, ECO:0000269|PubMed:20798051, ECO:0000269|PubMed:20876804, ECO:0000269|PubMed:21653700, ECO:0000269|PubMed:7518429, ECO:0000269|PubMed:7680645, ECO:0000269|PubMed:8663044}.	2264	FGFR4	Human	Protein	Yes	0.000377656	0.00949725	0.968323	-0.00921936	0.00581352	0.11423	0.000348504	0.00894674	0.968964	-0.00496999	0.00433684	0.251799	0.547518	No	NA	NA	NA	-0.00132044	0.00398216	0.740569	-0.00389873	0.00255624	0.12867	0.00265086	0.00389686	0.497078	-0.00179235	0.00188328	0.34124	0.36915	No
9934-29	Phosphatidylinositol transfer protein alpha isoform	PIPNA	Q00169	Catalyzes the transfer of phosphatidylinositol (PI) and phosphatidylcholine (PC) between membranes (PubMed:10531358, PubMed:22822086, PubMed:15522822, PubMed:18636990, PubMed:14962392). Shows a preference for PI and PC containing shorter saturated or monosaturated acyl chains at the sn-1 and sn-2 positions (PubMed:15522822, PubMed:22822086). Preference order for PC is C16:1 > C16:0 > C18:1 > C18:0 > C20:4 and for PI is C16:1 > C16:0 > C18:1 > C18:0 > C20:4 > C20:3 (PubMed:22822086). {ECO:0000269|PubMed:10531358, ECO:0000269|PubMed:14962392, ECO:0000269|PubMed:15522822, ECO:0000269|PubMed:18636990, ECO:0000269|PubMed:22822086}.	5306	PITPNA	Human	Protein	Yes	-0.000421658	0.00399342	0.916022	-0.000169865	0.00217981	0.937958	-0.00452345	0.00257103	0.0799395	-0.00175878	0.00153493	0.251862	0.406621	No	NA	NA	NA	0.000852841	0.0016738	0.610983	0.000115854	0.000958048	0.903861	-0.00139188	0.00112511	0.217402	-0.000299103	0.00066869	0.654661	0.448295	No
4719-58	Protein disulfide-isomerase A3	Protein disulfide isomerase A3	P30101	Disulfide isomerase which catalyzes the formation, isomerization, and reduction or oxidation of disulfide bonds (PubMed:7487104, PubMed:27897272). Associates with calcitriol, the active form of vitamin D3 which mediates the action of this vitamin on cells (PubMed:27897272). Association with calcitriol does not affect its enzymatic activity (PubMed:27897272). {ECO:0000269|PubMed:27897272, ECO:0000269|PubMed:7487104}.	2923	PDIA3	Human	Protein	Yes	0.0316982	0.0191677	0.0998513	0.00703715	0.00888355	0.429135	7.855e-05	0.0110232	0.994321	0.00745436	0.00650627	0.251912	0.358848	No	NA	NA	NA	0.0178038	0.00799273	0.0271004	0.00419786	0.00389972	0.282921	0.00318424	0.00480152	0.507933	0.0055523	0.00283087	0.0498393	0.257507	No
13534-20	Myomesin-2	MYOM2	P54296	Major component of the vertebrate myofibrillar M band. Binds myosin, titin, and light meromyosin. This binding is dose dependent.	9172	MYOM2	Human	Protein	Yes	0.014873	0.0160628	0.355668	0.0114171	0.0109494	0.298242	0.00138614	0.0109067	0.898988	0.00797775	0.0069634	0.251932	0.72318	No	NA	NA	NA	0.00774585	0.00672867	0.251124	0.00314496	0.00481977	0.514762	0.00390583	0.00474834	0.411669	0.00438133	0.00302217	0.147133	0.849651	No
3311-27	Low affinity immunoglobulin gamma Fc region receptor III-B	FCG3B	O75015	Receptor for the Fc region of immunoglobulins gamma. Low affinity receptor. Binds complexed or aggregated IgG and also monomeric IgG. Contrary to III-A, is not capable to mediate antibody-dependent cytotoxicity and phagocytosis. May serve as a trap for immune complexes in the peripheral circulation which does not activate neutrophils.	2215	FCGR3B	Human	Protein	Yes	0.0108209	0.00692604	0.119887	0.000835933	0.00496036	0.866329	0.0027137	0.00523378	0.604648	0.00365957	0.00319447	0.251963	0.490221	No	NA	NA	NA	0.00367864	0.00291136	0.207958	0.000913792	0.00217943	0.675426	0.00242334	0.00227751	0.288513	0.0020978	0.00138502	0.129866	0.736973	No
9525-1	Inactive tyrosine-protein kinase 7	PTK7	Q13308	Inactive tyrosine kinase involved in Wnt signaling pathway. Component of both the non-canonical (also known as the Wnt/planar cell polarity signaling) and the canonical Wnt signaling pathway. Functions in cell adhesion, cell migration, cell polarity, proliferation, actin cytoskeleton reorganization and apoptosis. Has a role in embryogenesis, epithelial tissue organization and angiogenesis. {ECO:0000269|PubMed:18471990, ECO:0000269|PubMed:20558616, ECO:0000269|PubMed:20837484, ECO:0000269|PubMed:21103379, ECO:0000269|PubMed:21132015}.	5754	PTK7	Human	Protein	Yes	0.000490648	0.00476988	0.918181	-0.000230963	0.0025269	0.927258	-0.00731017	0.00351	0.0384693	-0.00215794	0.001884	0.252044	0.218218	No	NA	NA	NA	0.00171409	0.00199671	0.391733	0.000265597	0.00111049	0.811199	-0.00227876	0.00153803	0.139914	-0.000214225	0.000820758	0.794086	0.232097	No
7898-29	Nuclear protein MDM1	MDM1	Q8TC05	Microtubule-binding protein that negatively regulates centriole duplication. Binds to and stabilizes microtubules (PubMed:26337392). {ECO:0000269|PubMed:26337392}.	56890	MDM1	Human	Protein	Yes	-0.000476117	0.00567061	0.933176	-0.00541022	0.00455287	0.236011	-0.00302485	0.00506087	0.550676	-0.00332737	0.00290638	0.252271	0.79228	No	NA	NA	NA	-0.000159943	0.00237837	0.946455	-0.00217154	0.00200215	0.2793	-0.000303808	0.00220844	0.890712	-0.00100159	0.0012586	0.42615	0.753323	No
12963-1	Protein GPR107	GP107	Q5VW38	Has been proposed to act as a receptor for neuronostatin, a peptide derived from the somatostatin/SST precursor (PubMed:22933024). Involved in blood sugar regulation through the induction of glucagon in response to low glucose (By similarity). {ECO:0000250|UniProtKB:D3ZWZ9, ECO:0000269|PubMed:22933024}.; (Microbial infection) Required for intoxication by Pseudomonas aeruginosa exotoxin A and Campylobacter jejuni CDT. May contribute to the retrograde transport of bacterial toxins, including cholera toxin, from the trans-Golgi network to the endoplasmic reticulum. {ECO:0000269|PubMed:25031321}.	57720	GPR107	Human	Protein	Yes	-0.00512354	0.00433832	0.239097	-0.00151064	0.00360399	0.675516	-0.00170976	0.00356628	0.632127	-0.00250522	0.00218871	0.252372	0.782641	No	NA	NA	NA	-0.000893088	0.00182514	0.625182	-0.000621055	0.0015841	0.695402	5.10102e-06	0.00155584	0.997387	-0.000461848	0.000948382	0.626269	0.924963	No
17677-47	CD160 antigen	BY55	O95971	[CD160 antigen]: Receptor on immune cells capable to deliver stimulatory or inhibitory signals that regulate cell activation and differentiation. Exists as a GPI-anchored and as a transmembrane form, each likely initiating distinct signaling pathways via phosphoinositol 3-kinase in activated NK cells and via LCK and CD247/CD3 zeta chain in activated T cells (PubMed:19109136, PubMed:11978774, PubMed:17307798). Receptor for both classical and non-classical MHC class I molecules (PubMed:9973372, PubMed:12486241). In the context of acute viral infection, recognizes HLA-C and triggers NK cell cytotoxic activity, likely playing a role in anti-viral innate immune response (PubMed:12486241). On CD8+ T cells, binds HLA-A2-B2M in complex with a viral peptide and provides a costimulatory signal to activated/memory T cells (PubMed:9973372). Upon persistent antigen stimulation, such as occurs during chronic viral infection, may progressively inhibit TCR signaling in memory CD8+ T cells, contributing to T cell exhaustion (PubMed:25255144). On endothelial cells, recognizes HLA-G and controls angiogenesis in immune privileged sites (PubMed:16809620). Receptor or ligand for TNF superfamily member TNFRSF14, participating in bidirectional cell-cell contact signaling between antigen presenting cells and lymphocytes. Upon ligation of TNFRSF14, provides stimulatory signal to NK cells enhancing IFNG production and anti-tumor immune response (By similarity). On activated CD4+ T cells, interacts with TNFRSF14 and down-regulates CD28 costimulatory signaling, restricting memory and alloantigen-specific immune response (PubMed:18193050). In the context of bacterial infection, acts as a ligand for TNFRSF14 on epithelial cells, triggering the production of antimicrobial proteins and pro-inflammatory cytokines (By similarity). {ECO:0000250|UniProtKB:O88875, ECO:0000269|PubMed:11978774, ECO:0000269|PubMed:12486241, ECO:0000269|PubMed:16809620, ECO:0000269|PubMed:17307798, ECO:0000269|PubMed:18193050, ECO:0000269|PubMed:19109136, ECO:0000269|PubMed:25255144, ECO:0000269|PubMed:9973372}.; [CD160 antigen, soluble form]: The soluble GPI-cleaved form, usually released by activated lymphocytes, might play an immune regulatory role by limiting lymphocyte effector functions. {ECO:0000269|PubMed:17237375}.	11126	CD160	Human	Protein	Yes	-0.0263421	0.0138648	0.0589739	-0.0134812	0.0102277	0.188856	0.0205656	0.0140175	0.143805	-0.00812264	0.00709754	0.252445	0.0452768	No	NA	NA	NA	-0.0128989	0.00579484	0.0272066	-0.00914659	0.00447029	0.041954	0.000119814	0.0061427	0.984456	-0.00788781	0.00306681	0.0101115	0.282738	No
8018-43	V-set and immunoglobulin domain-containing protein 2	VSIG2	Q96IQ7	NA	23584	VSIG2	Human	Protein	Yes	0.00908128	0.0143699	0.528178	-0.00468225	0.00827653	0.572165	-0.013851	0.00871795	0.113585	-0.00633826	0.00553861	0.252467	0.380209	No	NA	NA	NA	0.00400353	0.00602633	0.507287	-0.0036196	0.00363206	0.320084	-0.00267025	0.00381929	0.485218	-0.00201984	0.00241196	0.402352	0.542803	No
7181-17	Vesicle-associated membrane protein-associated protein B/C	VAPB	O95292	Participates in the endoplasmic reticulum unfolded protein response (UPR) by inducing ERN1/IRE1 activity. Involved in cellular calcium homeostasis regulation. {ECO:0000269|PubMed:16891305, ECO:0000269|PubMed:20940299, ECO:0000269|PubMed:22131369}.	9217	VAPB	Human	Protein	Yes	-0.00436738	0.00489799	0.373711	-0.00131218	0.00339354	0.699379	-0.00421601	0.0048925	0.389801	-0.00277238	0.00242325	0.252593	0.82768	No	NA	NA	NA	-7.33909e-05	0.00205863	0.971599	0.00026092	0.00149193	0.861331	-0.00148547	0.00213456	0.487237	-0.000249936	0.00105135	0.812092	0.794677	No
5882-34	Elongation factor 1-beta	EF-1-beta	P24534	EF-1-beta and EF-1-delta stimulate the exchange of GDP bound to EF-1-alpha to GTP.	1933	EEF1B2	Human	Protein	Yes	0.0150701	0.00971505	0.122534	0.00175622	0.00552489	0.750886	0.0035732	0.0071726	0.618873	0.00456512	0.00399063	0.252641	0.485094	No	NA	NA	NA	0.00800092	0.00405892	0.050169	0.000184046	0.00242882	0.939667	0.00464903	0.00311311	0.136813	0.00298907	0.00173188	0.0843645	0.207758	No
14197-2	PR domain zinc finger protein 1	PRDM1	O75626	Transcription factor that mediates a transcriptional program in various innate and adaptive immune tissue-resident lymphocyte T cell types such as tissue-resident memory T (Trm), natural killer (trNK) and natural killer T (NKT) cells and negatively regulates gene expression of proteins that promote the egress of tissue-resident T-cell populations from non-lymphoid organs. Plays a role in the development, retention and long-term establishment of adaptive and innate tissue-resident lymphocyte T cell types in non-lymphoid organs, such as the skin and gut, but also in other nonbarrier tissues like liver and kidney, and therefore may provide immediate immunological protection against reactivating infections or viral reinfection (By similarity). Binds specifically to the PRDI element in the promoter of the beta-interferon gene (PubMed:1851123). Drives the maturation of B-lymphocytes into Ig secreting cells (PubMed:12626569). Associates with the transcriptional repressor ZNF683 to chromatin at gene promoter regions (By similarity). {ECO:0000250|UniProtKB:Q60636, ECO:0000269|PubMed:12626569, ECO:0000269|PubMed:1851123}.		PRDM1	Human	Protein	Yes	0.000748034	0.00452276	0.868812	0.00207348	0.00313113	0.508537	0.00339135	0.00327144	0.301067	0.00231227	0.0020231	0.253066	0.889481	No	NA	NA	NA	-0.000130675	0.00189704	0.945155	-0.000421567	0.00137728	0.759833	0.000308595	0.00142987	0.829333	-8.31529e-05	0.000879034	0.924636	0.934231	No
17329-2	3-hydroxybutyrate dehydrogenase type 2	BDH2	Q9BUT1	NAD(H)-dependent dehydrogenase/reductase with a preference for cyclic substrates (PubMed:35150746) (By similarity). Catalyzes stereoselective conversion of 4-oxo-L-proline to cis-4-hydroxy-L-proline, likely a detoxification mechanism for ketoprolines (PubMed:35150746). Mediates the formation of 2,5-dihydroxybenzoate (2,5-DHBA), a siderophore that chelates free cytoplasmic iron and associates with LCN2, thereby regulating iron transport and homeostasis while protecting cells against free radical-induced oxidative stress. The iron-siderophore complex is imported into mitochondria, providing an iron source for mitochondrial metabolic processes in particular heme synthesis (By similarity). May act as a 3-hydroxybutyrate dehydrogenase (PubMed:16380372). {ECO:0000250|UniProtKB:Q8JZV9, ECO:0000269|PubMed:16380372, ECO:0000269|PubMed:35150746}.	56898	BDH2	Human	Protein	Yes	-0.0134855	0.0107319	0.210465	0.000928098	0.00533903	0.862159	0.0120043	0.00546356	0.0290822	0.00411082	0.00359759	0.25318	0.076879	No	NA	NA	NA	-0.00400405	0.00451058	0.375835	0.00035561	0.00234664	0.87969	0.00655316	0.00236699	0.00612427	0.00253505	0.0015632	0.104865	0.053772	No
3522-57	Vasoactive Intestinal Peptide	Vasoactive Intestinal Peptide	P01282	VIP causes vasodilation, lowers arterial blood pressure, stimulates myocardial contractility, increases glycogenolysis and relaxes the smooth muscle of trachea, stomach and gall bladder. {ECO:0000269|PubMed:15013843}.; PHM and PHV also cause vasodilation. PHM-27 is a potent agonist of the calcitonin receptor CALCR, with similar efficacy as calcitonin. {ECO:0000269|PubMed:15013843}.	7432	VIP	Human	Protein	Yes	0.00998306	0.00844268	0.23852	0.000407392	0.00484344	0.933045	0.00578861	0.00564944	0.306693	0.00385038	0.00337121	0.253397	0.562518	No	NA	NA	NA	0.00540511	0.00353222	0.127641	-0.000131404	0.00212879	0.950837	0.00391104	0.00245485	0.112594	0.00225648	0.00146371	0.123168	0.28549	No
4905-63	Coactosin-like protein	Coactosin-like protein	Q14019	Binds to F-actin in a calcium-independent manner. Has no direct effect on actin depolymerization. Acts as a chaperone for ALOX5 (5LO), influencing both its stability and activity in leukotrienes synthesis. {ECO:0000269|PubMed:11583571, ECO:0000269|PubMed:19807693}.	23406	COTL1	Human	Protein	Yes	0.0124088	0.00713008	0.0834349	0.00518776	0.00463766	0.264542	-0.00186134	0.00443235	0.674948	0.00333607	0.0029227	0.253689	0.206638	No	NA	NA	NA	0.00685367	0.00297274	0.0222297	0.00326655	0.00203214	0.109412	0.00121894	0.00193164	0.528687	0.00303735	0.00126661	0.0164845	0.279852	No
10815-2	Intracellular hyaluronan-binding protein 4	HABP4	Q5JVS0	RNA-binding protein that plays a role in the regulation of transcription, pre-mRNA splicing and mRNA translation (PubMed:14699138, PubMed:16455055, PubMed:19523114, PubMed:21771594). Negatively regulates DNA-binding activity of the transcription factor MEF2C in myocardial cells in response to mechanical stress (By similarity). Plays a role in pre-mRNA splicing regulation (PubMed:19523114). Binds (via C-terminus) to poly(U) RNA (PubMed:19523114). Involved in mRNA translation regulation, probably at the initiation step (PubMed:21771594). Seems to play a role in PML-nuclear bodies formation (PubMed:28695742). {ECO:0000250|UniProtKB:A1L1K8, ECO:0000269|PubMed:14699138, ECO:0000269|PubMed:16455055, ECO:0000269|PubMed:19523114, ECO:0000269|PubMed:21771594, ECO:0000269|PubMed:28695742}.	22927	HABP4	Human	Protein	Yes	0.00892976	0.00639974	0.164562	-0.00274152	0.00302309	0.365487	-0.00564533	0.00356558	0.114833	-0.00247534	0.00216934	0.253845	0.137098	No	NA	NA	NA	0.00314972	0.00268823	0.242812	-0.00199175	0.00132433	0.134044	-0.00125405	0.00156143	0.422784	-0.00108531	0.000945455	0.251	0.227406	No
3821-28	MAP kinase-activated protein kinase 5	MAPK5	Q8IW41	Tumor suppressor serine/threonine-protein kinase involved in mTORC1 signaling and post-transcriptional regulation. Phosphorylates FOXO3, ERK3/MAPK6, ERK4/MAPK4, HSP27/HSPB1, p53/TP53 and RHEB. Acts as a tumor suppressor by mediating Ras-induced senescence and phosphorylating p53/TP53. Involved in post-transcriptional regulation of MYC by mediating phosphorylation of FOXO3: phosphorylation of FOXO3 leads to promote nuclear localization of FOXO3, enabling expression of miR-34b and miR-34c, 2 post-transcriptional regulators of MYC that bind to the 3'UTR of MYC transcript and prevent MYC translation. Acts as a negative regulator of mTORC1 signaling by mediating phosphorylation and inhibition of RHEB. Part of the atypical MAPK signaling via its interaction with ERK3/MAPK6 or ERK4/MAPK4: the precise role of the complex formed with ERK3/MAPK6 or ERK4/MAPK4 is still unclear, but the complex follows a complex set of phosphorylation events: upon interaction with atypical MAPK (ERK3/MAPK6 or ERK4/MAPK4), ERK3/MAPK6 (or ERK4/MAPK4) is phosphorylated and then mediates phosphorylation and activation of MAPKAPK5, which in turn phosphorylates ERK3/MAPK6 (or ERK4/MAPK4). Mediates phosphorylation of HSP27/HSPB1 in response to PKA/PRKACA stimulation, inducing F-actin rearrangement. {ECO:0000269|PubMed:17254968, ECO:0000269|PubMed:17728103, ECO:0000269|PubMed:19166925, ECO:0000269|PubMed:21329882, ECO:0000269|PubMed:9628874}.	8550	MAPKAPK5	Human	Protein	Yes	0.0277684	0.00923934	0.00301372	0.00402331	0.00498427	0.420434	-0.00306446	0.00477833	0.521997	0.00368637	0.00323145	0.253962	0.0123126	No	NA	NA	NA	0.0125223	0.00386058	0.00139665	0.000704457	0.00219344	0.748394	-0.00128334	0.00208365	0.538611	0.00136762	0.00140681	0.33098	0.00654348	No
8298-8	Serine-rich single-pass membrane protein 1	CG045	Q8WWF3	NA	136263	SSMEM1	Human	Protein	Yes	0.00638383	0.017143	0.710025	-0.0078283	0.00820667	0.341198	-0.010548	0.010647	0.32295	-0.0069282	0.00607768	0.25431	0.693985	No	NA	NA	NA	0.00558239	0.0071812	0.437922	-0.00195026	0.00361211	0.589805	0.00109104	0.00465244	0.814813	6.45399e-05	0.00265153	0.980581	0.62182	No
7006-4	Collagen alpha-1(XXV) chain	COPA1	Q9BXS0	Inhibits fibrillization of amyloid-beta peptide during the elongation phase. Has also been shown to assemble amyloid fibrils into protease-resistant aggregates. Binds heparin. {ECO:0000269|PubMed:15522881, ECO:0000269|PubMed:15615705, ECO:0000269|PubMed:15853808, ECO:0000269|PubMed:16300410}.	84570	COL25A1	Human	Protein	Yes	0.000236228	0.00556899	0.96621	0.00365482	0.00651996	0.575676	0.00483885	0.00404474	0.232891	0.00333098	0.00292487	0.254766	0.798412	No	NA	NA	NA	-0.00057843	0.00233536	0.80465	0.00385234	0.00285576	0.178752	0.0040396	0.00174784	0.0217739	0.00266634	0.00125658	0.0338462	0.25663	No
8220-15	Uncharacterized protein C10orf35	CJ035	Q96D05	May play a role in lysosome homeostasis. {ECO:0000269|PubMed:31270356}.	219738	C10orf35	Human	Protein	Yes	-0.00918139	0.00821725	0.265278	0.000186261	0.0061011	0.975673	-0.00672047	0.00646819	0.299976	-0.00444675	0.00390504	0.25482	0.596843	No	NA	NA	NA	-0.00336931	0.00344914	0.329896	-0.000304529	0.00268147	0.909685	-0.000572265	0.00282716	0.839783	-0.00114048	0.00169456	0.500932	0.757616	No
3196-6	Hyaluronan and proteoglycan link protein 1	HPLN1	P10915	Stabilizes the aggregates of proteoglycan monomers with hyaluronic acid in the extracellular cartilage matrix.	1404	HAPLN1	Human	Protein	Yes	-0.00959756	0.0091778	0.297026	-0.00617651	0.00436781	0.158766	0.000443777	0.00392566	0.910101	-0.00316539	0.00278231	0.255252	0.404201	No	NA	NA	NA	-0.00561849	0.0038387	0.144961	-0.00173158	0.00192497	0.369366	0.000606241	0.00171126	0.723488	-0.000944569	0.00121338	0.436298	0.290701	No
18156-7	Ubiquitin-like-conjugating enzyme ATG3	ATG3	Q9NT62	E2 conjugating enzyme required for the cytoplasm to vacuole transport (Cvt), autophagy, and mitochondrial homeostasis. Responsible for the E2-like covalent binding of phosphatidylethanolamine to the C-terminal Gly of ATG8-like proteins (GABARAP, GABARAPL1, GABARAPL2 or MAP1LC3A). The ATG12-ATG5 conjugate plays a role of an E3 and promotes the transfer of ATG8-like proteins from ATG3 to phosphatidylethanolamine (PE). This step is required for the membrane association of ATG8-like proteins. The formation of the ATG8-phosphatidylethanolamine conjugates is essential for autophagy and for the cytoplasm to vacuole transport (Cvt). Preferred substrate is MAP1LC3A. Also acts as an autocatalytic E2-like enzyme, catalyzing the conjugation of ATG12 to itself, ATG12 conjugation to ATG3 playing a role in mitochondrial homeostasis but not in autophagy. ATG7 (E1-like enzyme) facilitates this reaction by forming an E1-E2 complex with ATG3. Promotes primary ciliogenesis by removing OFD1 from centriolar satellites via the autophagic pathway. {ECO:0000269|PubMed:11825910, ECO:0000269|PubMed:12207896, ECO:0000269|PubMed:12890687, ECO:0000269|PubMed:16704426, ECO:0000269|PubMed:20723759}.	64422	ATG3	Human	Protein	Yes	-0.00500048	0.00463228	0.281754	0.000381995	0.00229837	0.868152	-0.00681005	0.00382042	0.0760787	-0.00206065	0.00181244	0.255559	0.214627	No	NA	NA	NA	-0.0012759	0.00194665	0.51299	-0.000149232	0.00101019	0.882695	-0.00138006	0.00167549	0.41104	-0.000609071	0.000790558	0.441044	0.764795	No
14329-4	Death-inducer obliterator 1	DIDO1	Q9BTC0	Putative transcription factor, weakly pro-apoptotic when overexpressed (By similarity). Tumor suppressor. Required for early embryonic stem cell development. {ECO:0000250, ECO:0000269|PubMed:16127461}.; [Isoform 2]: Displaces isoform 4 at the onset of differentiation, required for repression of stemness genes. {ECO:0000269|PubMed:16127461}.	11083	DIDO1	Human	Protein	Yes	-0.00040837	0.00623246	0.947827	-0.00137038	0.00378262	0.717494	-0.00566048	0.00406178	0.164885	-0.00287613	0.00252984	0.255587	0.675316	No	NA	NA	NA	0.000223408	0.00261398	0.931981	0.000257109	0.00166294	0.877272	-0.00244133	0.00177123	0.169543	-0.000789269	0.00109982	0.472983	0.492632	No
14635-28	Fc_MOUSE	Fc_MOUSE	Q99LC4	NA			Mouse	Protein	No	0.00662474	0.00435161	0.129598	0.00811274	0.00502865	0.108132	-0.00411599	0.00420869	0.329191	0.00294533	0.0025923	0.25588	0.10097	No	NA	NA	NA	0.00343515	0.00181918	0.0605268	0.00262482	0.00221625	0.237569	0.000182651	0.00183917	0.920984	0.00202944	0.00111706	0.0692526	0.432238	No
12469-19	Microtubule-associated protein RP/EB family member 1	MARE1	Q15691	Plus-end tracking protein (+TIP) that binds to the plus-end of microtubules and regulates the dynamics of the microtubule cytoskeleton (PubMed:12388762, PubMed:16109370, PubMed:19632184, PubMed:21646404, PubMed:23001180, PubMed:28726242, PubMed:28814570, PubMed:34608293). Promotes cytoplasmic microtubule nucleation and elongation (PubMed:12388762, PubMed:16109370, PubMed:19632184, PubMed:21646404, PubMed:28726242, PubMed:28814570). Involved in mitotic spindle positioning by stabilizing microtubules and promoting dynamic connection between astral microtubules and the cortex during mitotic chromosome segregation (PubMed:12388762, PubMed:34608293). Also acts as a regulator of minus-end microtubule organization: interacts with the complex formed by AKAP9 and PDE4DIP, leading to recruit CAMSAP2 to the Golgi apparatus, thereby tethering non-centrosomal minus-end microtubules to the Golgi, an important step for polarized cell movement (PubMed:28814570). Promotes elongation of CAMSAP2-decorated microtubule stretches on the minus-end of microtubules (PubMed:28814570). Acts as a regulator of autophagosome transport via interaction with CAMSAP2 (PubMed:28726242). May play a role in cell migration (By similarity). {ECO:0000250|UniProtKB:Q61166, ECO:0000269|PubMed:12388762, ECO:0000269|PubMed:16109370, ECO:0000269|PubMed:19632184, ECO:0000269|PubMed:21646404, ECO:0000269|PubMed:23001180, ECO:0000269|PubMed:28726242, ECO:0000269|PubMed:28814570, ECO:0000269|PubMed:34608293}.	22919	MAPRE1	Human	Protein	Yes	0.0314178	0.019855	0.115247	0.00732728	0.00772236	0.343757	-0.000917815	0.0101278	0.927877	0.00666392	0.00586668	0.256002	0.346084	No	NA	NA	NA	0.0177039	0.00828274	0.0338538	0.00371585	0.00339178	0.274493	0.00236081	0.00441316	0.593241	0.00459465	0.00255783	0.0724461	0.243127	No
9849-13	DNA-(apurinic or apyrimidinic site) lyase	APEX1	P27695	Multifunctional protein that plays a central role in the cellular response to oxidative stress. The two major activities of APEX1 are DNA repair and redox regulation of transcriptional factors. Functions as a apurinic/apyrimidinic (AP) endodeoxyribonuclease in the DNA base excision repair (BER) pathway of DNA lesions induced by oxidative and alkylating agents. Initiates repair of AP sites in DNA by catalyzing hydrolytic incision of the phosphodiester backbone immediately adjacent to the damage, generating a single-strand break with 5'-deoxyribose phosphate and 3'-hydroxyl ends. Does also incise at AP sites in the DNA strand of DNA/RNA hybrids, single-stranded DNA regions of R-loop structures, and single-stranded RNA molecules. Has a 3'-5' exoribonuclease activity on mismatched deoxyribonucleotides at the 3' termini of nicked or gapped DNA molecules during short-patch BER. Possesses a DNA 3' phosphodiesterase activity capable of removing lesions (such as phosphoglycolate) blocking the 3' side of DNA strand breaks. May also play a role in the epigenetic regulation of gene expression by participating in DNA demethylation. Acts as a loading factor for POLB onto non-incised AP sites in DNA and stimulates the 5'-terminal deoxyribose 5'-phosphate (dRp) excision activity of POLB. Plays a role in the protection from granzymes-mediated cellular repair leading to cell death. Also involved in the DNA cleavage step of class switch recombination (CSR). On the other hand, APEX1 also exerts reversible nuclear redox activity to regulate DNA binding affinity and transcriptional activity of transcriptional factors by controlling the redox status of their DNA-binding domain, such as the FOS/JUN AP-1 complex after exposure to IR. Involved in calcium-dependent down-regulation of parathyroid hormone (PTH) expression by binding to negative calcium response elements (nCaREs). Together with HNRNPL or the dimer XRCC5/XRCC6, associates with nCaRE, acting as an activator of transcriptional repression. Stimulates the YBX1-mediated MDR1 promoter activity, when acetylated at Lys-6 and Lys-7, leading to drug resistance. Acts also as an endoribonuclease involved in the control of single-stranded RNA metabolism. Plays a role in regulating MYC mRNA turnover by preferentially cleaving in between UA and CA dinucleotides of the MYC coding region determinant (CRD). In association with NMD1, plays a role in the rRNA quality control process during cell cycle progression. Associates, together with YBX1, on the MDR1 promoter. Together with NPM1, associates with rRNA. Binds DNA and RNA. {ECO:0000269|PubMed:10023679, ECO:0000269|PubMed:11118054, ECO:0000269|PubMed:11452037, ECO:0000269|PubMed:11809897, ECO:0000269|PubMed:11832948, ECO:0000269|PubMed:12524539, ECO:0000269|PubMed:16617147, ECO:0000269|PubMed:1719477, ECO:0000269|PubMed:18179823, ECO:0000269|PubMed:18439621, ECO:0000269|PubMed:18579163, ECO:0000269|PubMed:18809583, ECO:0000269|PubMed:19188445, ECO:0000269|PubMed:19401441, ECO:0000269|PubMed:19934257, ECO:0000269|PubMed:20699270, ECO:0000269|PubMed:21496894, ECO:0000269|PubMed:21762700, ECO:0000269|PubMed:8355688, ECO:0000269|PubMed:8621488, ECO:0000269|PubMed:8932375, ECO:0000269|PubMed:9108029, ECO:0000269|PubMed:9207062, ECO:0000269|PubMed:9560228, ECO:0000269|PubMed:9804799}.	328	APEX1	Human	Protein	Yes	0.010185	0.00935249	0.277539	0.000652055	0.0048829	0.893891	0.00700274	0.00634872	0.271259	0.00406128	0.00357636	0.256127	0.568113	No	NA	NA	NA	0.00561779	0.00391356	0.152815	0.000527518	0.00214591	0.80605	0.00442158	0.00275959	0.110574	0.00256659	0.00155462	0.0987496	0.374823	No
3040-59	C-C motif chemokine 3	MIP-1a	P10147	Monokine with inflammatory and chemokinetic properties. Binds to CCR1, CCR4 and CCR5. One of the major HIV-suppressive factors produced by CD8+ T-cells. Recombinant MIP-1-alpha induces a dose-dependent inhibition of different strains of HIV-1, HIV-2, and simian immunodeficiency virus (SIV). {ECO:0000269|PubMed:8525373}.	6348	CCL3	Human	Protein	Yes	0.0072458	0.00938231	0.440917	-0.00110624	0.00476526	0.816642	0.00740474	0.00478274	0.123047	0.00360498	0.00317637	0.256402	0.414944	No	NA	NA	NA	-0.000608687	0.00394109	0.877423	-0.000638731	0.00209423	0.760661	0.0043128	0.00207624	0.0389752	0.00155548	0.00138096	0.260008	0.205668	No
3525-1	No protein	No Protein		NA			Human	Non-Biotin	No	-0.000349206	0.00518976	0.946424	-0.00551525	0.00361186	0.128222	-0.000607528	0.00411867	0.882872	-0.00272992	0.00240609	0.256548	0.585473	No	NA	NA	NA	0.00185266	0.0021725	0.394867	-0.00266061	0.00158573	0.0948177	0.000901271	0.0017949	0.616094	-0.000419368	0.0010426	0.687511	0.162616	No
2743-5	Sonic hedgehog protein	Sonic Hedgehog	Q15465	[Sonic hedgehog protein]: The C-terminal part of the sonic hedgehog protein precursor displays an autoproteolysis and a cholesterol transferase activity (By similarity). Both activities result in the cleavage of the full-length protein into two parts (ShhN and ShhC) followed by the covalent attachment of a cholesterol moiety to the C-terminal of the newly generated ShhN (By similarity). Both activities occur in the reticulum endoplasmic (By similarity). Once cleaved, ShhC is degraded in the endoplasmic reticulum (By similarity). {ECO:0000250|UniProtKB:Q62226}.; [Sonic hedgehog protein N-product]: The dually lipidated sonic hedgehog protein N-product (ShhNp) is a morphogen which is essential for a variety of patterning events during development. Induces ventral cell fate in the neural tube and somites (PubMed:24863049). Involved in the patterning of the anterior-posterior axis of the developing limb bud (By similarity). Essential for axon guidance (By similarity). Binds to the patched (PTCH1) receptor, which functions in association with smoothened (SMO), to activate the transcription of target genes (PubMed:10753901). In the absence of SHH, PTCH1 represses the constitutive signaling activity of SMO (PubMed:10753901). {ECO:0000250|UniProtKB:Q62226, ECO:0000269|PubMed:10753901, ECO:0000269|PubMed:24863049, ECO:0000303|PubMed:24522195}.	6469	SHH	Human	Protein	Yes	-0.00984909	0.00891163	0.270488	-0.00136471	0.00523178	0.794455	-0.00470329	0.00563229	0.404616	-0.00399432	0.00352128	0.256653	0.704654	No	NA	NA	NA	-0.00485415	0.00373307	0.195086	-8.5771e-07	0.00229982	0.999703	-0.000772353	0.00245928	0.753784	-0.00111738	0.00153183	0.465733	0.533295	No
7246-4	FRAS1-related extracellular matrix protein 2	FREM2	Q5SZK8	Extracellular matrix protein required for maintenance of the integrity of the skin epithelium and for maintenance of renal epithelia (PubMed:15838507). Required for epidermal adhesion (PubMed:15838507). Involved in the development of eyelids and the anterior segment of the eyeballs (PubMed:29688405, PubMed:30802441). {ECO:0000269|PubMed:15838507, ECO:0000269|PubMed:29688405, ECO:0000269|PubMed:30802441}.	341640	FREM2	Human	Protein	Yes	0.00401443	0.0034241	0.242518	0.00245273	0.00162846	0.133479	-0.00133673	0.00204985	0.51503	0.00135525	0.00119491	0.256718	0.248833	No	NA	NA	NA	0.00211522	0.00143309	0.14162	0.000576466	0.000718402	0.423183	-0.000474155	0.000894098	0.596442	0.000422744	0.000521609	0.417675	0.294224	No
17411-55	Ubiquitin recognition factor in ER-associated degradation protein 1	UFD1	Q92890	Essential component of the ubiquitin-dependent proteolytic pathway which degrades ubiquitin fusion proteins. The ternary complex containing UFD1, VCP and NPLOC4 binds ubiquitinated proteins and is necessary for the export of misfolded proteins from the ER to the cytoplasm, where they are degraded by the proteasome. The NPLOC4-UFD1-VCP complex regulates spindle disassembly at the end of mitosis and is necessary for the formation of a closed nuclear envelope. It may be involved in the development of some ectoderm-derived structures (By similarity). Acts as a negative regulator of type I interferon production via the complex formed with VCP and NPLOC4, which binds to RIGI and recruits RNF125 to promote ubiquitination and degradation of RIGI (PubMed:26471729). {ECO:0000250|UniProtKB:Q9ES53, ECO:0000269|PubMed:26471729}.	7353	UFD1L	Human	Protein	Yes	0.0236041	0.0184838	0.203172	0.00729479	0.00768968	0.343856	0.000169606	0.0102802	0.986852	0.00662301	0.00584199	0.256924	0.53641	No	NA	NA	NA	0.0132774	0.00772553	0.0873272	0.0030734	0.00338032	0.364251	0.00205328	0.0044803	0.647209	0.00385313	0.00254751	0.130404	0.426838	No
6406-3	Normal mucosa of esophagus-specific gene 1 protein	NMES1	Q9C002	NA	84419	NMES1	Human	Protein	Yes	0.0232294	0.0131658	0.0792923	0.00785443	0.00649549	0.227897	-0.00490366	0.0079053	0.53572	0.00531551	0.00468951	0.257008	0.159199	No	NA	NA	NA	0.0115998	0.00550284	0.0363594	0.00416951	0.00285047	0.144984	-0.000389028	0.00344995	0.910324	0.00359635	0.00204075	0.0780237	0.174623	No
7227-75	Cochlin	COCH	O43405	Plays a role in the control of cell shape and motility in the trabecular meshwork. {ECO:0000269|PubMed:21886777}.	1690	COCH	Human	Protein	Yes	0.0267284	0.0117726	0.0243178	-0.00281152	0.00722461	0.697541	0.00949913	0.0117505	0.419755	0.00618105	0.00545408	0.257093	0.0965533	No	NA	NA	NA	0.00893934	0.0049622	0.0732283	-0.000126593	0.00317644	0.968246	0.00309462	0.00512701	0.546755	0.00263395	0.0023718	0.266771	0.304527	No
13567-1	Dihydropyrimidinase-related protein 2	DPYL2	Q16555	Plays a role in neuronal development and polarity, as well as in axon growth and guidance, neuronal growth cone collapse and cell migration. Necessary for signaling by class 3 semaphorins and subsequent remodeling of the cytoskeleton. May play a role in endocytosis. {ECO:0000269|PubMed:11477421, ECO:0000269|PubMed:15466863, ECO:0000269|PubMed:20801876}.	1808	DPYSL2	Human	Protein	Yes	0.0132483	0.0188147	0.482214	-0.0193215	0.0115248	0.0950786	-0.00677418	0.0153745	0.659938	-0.00937323	0.00828049	0.257649	0.329675	No	NA	NA	NA	-0.000294951	0.00790159	0.970263	-0.00369053	0.00509191	0.469366	-0.00570906	0.00669541	0.394788	-0.00356883	0.00360626	0.32236	0.871786	No
8273-84	Interleukin-31 receptor subunit alpha	IL31R	Q8NI17	Associates with OSMR to form the interleukin-31 receptor which activates STAT3 and to a lower extent STAT1 and STAT5 (PubMed:11877449, PubMed:14504285, PubMed:15627637, PubMed:15194700). May function in skin immunity (PubMed:15184896). Mediates IL31-induced itch, probably in a manner dependent on cation channels TRPA1 and TRPV1 (By similarity). Positively regulates numbers and cycling status of immature subsets of myeloid progenitor cells in bone marrow in vivo and enhances myeloid progenitor cell survival in vitro (By similarity). {ECO:0000250|UniProtKB:Q8K5B1, ECO:0000269|PubMed:11877449, ECO:0000269|PubMed:14504285, ECO:0000269|PubMed:15184896, ECO:0000269|PubMed:15194700, ECO:0000269|PubMed:15627637}.	133396	IL31RA	Human	Protein	Yes	0.00171795	0.00575115	0.765488	-0.00606778	0.00527375	0.251179	-0.00253294	0.00272574	0.353798	-0.00252585	0.0022317	0.257716	0.607874	No	NA	NA	NA	0.00126768	0.00241093	0.599644	-0.00109664	0.00232378	0.637458	1.00876e-05	0.0011909	0.993249	2.08233e-05	0.000970223	0.982877	0.779272	No
17800-33	SCAN domain-containing protein 1	SCAND1	P57086	May regulate transcriptional activity.	51282	SCAND1	Human	Protein	Yes	0.000747724	0.0053178	0.888331	-0.00460057	0.00291928	0.1165	-0.000198859	0.00396178	0.960014	-0.00243081	0.0021496	0.25813	0.541432	No	NA	NA	NA	-0.00102683	0.00222924	0.645603	-0.00250399	0.00127915	0.0515664	-0.00168314	0.00172363	0.329916	-0.00200482	0.000932917	0.0316361	0.827133	No
6493-9	Carboxypeptidase Z	CBPZ	Q66K79	Cleaves substrates with C-terminal arginine residues. Probably modulates the Wnt signaling pathway, by cleaving some undefined protein. May play a role in cleavage during prohormone processing. {ECO:0000269|PubMed:11766880, ECO:0000269|PubMed:12417617, ECO:0000269|PubMed:9099699}.	8532	CPZ	Human	Protein	Yes	-0.000761588	0.00733846	0.917454	-0.00637444	0.00495422	0.199581	-0.00217499	0.00644521	0.736102	-0.00391214	0.00346304	0.258609	0.777252	No	NA	NA	NA	-0.000740835	0.00307749	0.810029	-0.00239162	0.00217972	0.273764	-0.00126295	0.00280973	0.653532	-0.001675	0.0015029	0.26506	0.895057	No
5236-2	Nuclear receptor subfamily 1 group D member 1	NR1D1	P20393	Transcriptional repressor which coordinates circadian rhythm and metabolic pathways in a heme-dependent manner. Integral component of the complex transcription machinery that governs circadian rhythmicity and forms a critical negative limb of the circadian clock by directly repressing the expression of core clock components BMAL1, CLOCK and CRY1. Also regulates genes involved in metabolic functions, including lipid and bile acid metabolism, adipogenesis, gluconeogenesis and the macrophage inflammatory response. Acts as a receptor for heme which stimulates its interaction with the NCOR1/HDAC3 corepressor complex, enhancing transcriptional repression. Recognizes two classes of DNA response elements within the promoter of its target genes and can bind to DNA as either monomers or homodimers, depending on the nature of the response element. Binds as a monomer to a response element composed of the consensus half-site motif 5'-[A/G]GGTCA-3' preceded by an A/T-rich 5' sequence (RevRE), or as a homodimer to a direct repeat of the core motif spaced by two nucleotides (RevDR-2). Acts as a potent competitive repressor of ROR alpha (RORA) function and regulates the levels of its ligand heme by repressing the expression of PPARGC1A, a potent inducer of heme synthesis. Regulates lipid metabolism by repressing the expression of APOC3 and by influencing the activity of sterol response element binding proteins (SREBPs); represses INSIG2 which interferes with the proteolytic activation of SREBPs which in turn govern the rhythmic expression of enzymes with key functions in sterol and fatty acid synthesis. Regulates gluconeogenesis via repression of G6PC1 and PEPCK and adipocyte differentiation via repression of PPARG. Regulates glucagon release in pancreatic alpha-cells via the AMPK-NAMPT-SIRT1 pathway and the proliferation, glucose-induced insulin secretion and expression of key lipogenic genes in pancreatic-beta cells. Positively regulates bile acid synthesis by increasing hepatic expression of CYP7A1 via repression of NR0B2 and NFIL3 which are negative regulators of CYP7A1. Modulates skeletal muscle oxidative capacity by regulating mitochondrial biogenesis and autophagy; controls mitochondrial biogenesis and respiration by interfering with the STK11-PRKAA1/2-SIRT1-PPARGC1A signaling pathway. Represses the expression of SERPINE1/PAI1, an important modulator of cardiovascular disease and the expression of inflammatory cytokines and chemokines in macrophages. Represses gene expression at a distance in macrophages by inhibiting the transcription of enhancer-derived RNAs (eRNAs). Plays a role in the circadian regulation of body temperature and negatively regulates thermogenic transcriptional programs in brown adipose tissue (BAT); imposes a circadian oscillation in BAT activity, increasing body temperature when awake and depressing thermogenesis during sleep. In concert with NR2E3, regulates transcriptional networks critical for photoreceptor development and function. In addition to its activity as a repressor, can also act as a transcriptional activator. In the ovarian granulosa cells acts as a transcriptional activator of STAR which plays a role in steroid biosynthesis. In collaboration with SP1, activates GJA1 transcription in a heme-independent manner. Represses the transcription of CYP2B10, CYP4A10 and CYP4A14 (By similarity). Represses the transcription of CES2 (By similarity). Represses and regulates the circadian expression of TSHB in a NCOR1-dependent manner (By similarity). Negatively regulates the protein stability of NR3C1 and influences the time-dependent subcellular distribution of NR3C1, thereby affecting its transcriptional regulatory activity (By similarity). Plays a critical role in the circadian control of neutrophilic inflammation in the lung; under resting, non-stress conditions, acts as a rhythmic repressor to limit inflammatory activity whereas in the presence of inflammatory triggers undergoes ubiquitin-mediated degradation thereby relieving inhibition of the inflammatory response (By similarity). Plays a key role in the circadian regulation of microglial activation and neuroinflammation; suppresses microglial activation through the NF-kappaB pathway in the central nervous system (By similarity). Plays a role in the regulation of the diurnal rhythms of lipid and protein metabolism in the skeletal muscle via transcriptional repression of genes controlling lipid and amino acid metabolism in the muscle (By similarity). {ECO:0000250|UniProtKB:Q3UV55, ECO:0000269|PubMed:12021280, ECO:0000269|PubMed:15761026, ECO:0000269|PubMed:16968709, ECO:0000269|PubMed:18006707, ECO:0000269|PubMed:19710360, ECO:0000269|PubMed:1971514, ECO:0000269|PubMed:21479263, ECO:0000269|PubMed:22184247, ECO:0000269|PubMed:23398316, ECO:0000269|PubMed:2539258}.	9572	NR1D1	Human	Protein	Yes	-0.00108916	0.00362115	0.763916	-0.00471392	0.00215227	0.0295743	0.00332317	0.00295575	0.262141	-0.00177153	0.00156825	0.258634	0.0873568	No	NA	NA	NA	-1.27616e-05	0.00151914	0.993306	-0.00163398	0.000949904	0.0868303	0.00190436	0.00128602	0.140127	-0.000309817	0.000682595	0.649914	0.0843403	No
8085-10	Fc_MOUSE	Fc_MOUSE	Q99LC4	NA			Mouse	Protein	No	-0.00141206	0.00656972	0.830051	0.006182	0.00312797	0.0493801	-0.00313955	0.0048149	0.515069	0.00275176	0.00243606	0.258646	0.2121	No	NA	NA	NA	-0.00192149	0.00275223	0.48594	0.00177192	0.00138189	0.201124	-0.00278207	0.00209291	0.18517	4.42153e-05	0.0010636	0.96684	0.142498	No
4993-16	Glutathione S-transferase A3	GSTA3	Q16772	Conjugation of reduced glutathione to a wide number of exogenous and endogenous hydrophobic electrophiles. Catalyzes isomerization reactions that contribute to the biosynthesis of steroid hormones. Efficiently catalyze obligatory double-bond isomerizations of delta(5)-androstene-3,17-dione and delta(5)-pregnene-3,20-dione, precursors to testosterone and progesterone, respectively. Has substantial activity toward aflatoxin B1-8,9-epoxide (By similarity). {ECO:0000250|UniProtKB:P30115, ECO:0000269|PubMed:11418619, ECO:0000269|PubMed:15595823, ECO:0000269|PubMed:20083122}.	2940	GSTA3	Human	Protein	Yes	0.00362273	0.0119861	0.7628	0.0106506	0.0091162	0.243963	0.00405866	0.0116081	0.726953	0.00694666	0.00615286	0.258892	0.85904	No	NA	NA	NA	-0.00112735	0.00502772	0.822825	0.00114721	0.00401856	0.775551	0.000555924	0.00506281	0.912667	0.00034257	0.00266787	0.897828	0.938313	No
14088-38	Insulin-like growth factor-binding protein 6	IGFBP-6	P24592	IGF-binding proteins prolong the half-life of the IGFs and have been shown to either inhibit or stimulate the growth promoting effects of the IGFs on cell culture. They alter the interaction of IGFs with their cell surface receptors. Activates the MAPK signaling pathway and induces cell migration (PubMed:24003225). {ECO:0000269|PubMed:24003225}.	3489	IGFBP6	Human	Protein	Yes	-0.00525481	0.00349647	0.134545	-0.00201492	0.002879	0.48476	0.000448218	0.00308599	0.884656	-0.00203565	0.00180349	0.259012	0.473417	No	NA	NA	NA	-0.00270158	0.00146204	0.0662007	3.02707e-05	0.0012668	0.980958	-8.91365e-05	0.00134564	0.947248	-0.000787612	0.000780104	0.312675	0.301191	No
7930-3	Exosome complex component CSL4	EXOS1	Q9Y3B2	Non-catalytic component of the RNA exosome complex which has 3'->5' exoribonuclease activity and participates in a multitude of cellular RNA processing and degradation events. In the nucleus, the RNA exosome complex is involved in proper maturation of stable RNA species such as rRNA, snRNA and snoRNA, in the elimination of RNA processing by-products and non-coding 'pervasive' transcripts, such as antisense RNA species and promoter-upstream transcripts (PROMPTs), and of mRNAs with processing defects, thereby limiting or excluding their export to the cytoplasm. The RNA exosome may be involved in Ig class switch recombination (CSR) and/or Ig variable region somatic hypermutation (SHM) by targeting AICDA deamination activity to transcribed dsDNA substrates. In the cytoplasm, the RNA exosome complex is involved in general mRNA turnover and specifically degrades inherently unstable mRNAs containing AU-rich elements (AREs) within their 3' untranslated regions, and in RNA surveillance pathways, preventing translation of aberrant mRNAs. It seems to be involved in degradation of histone mRNA. The catalytic inactive RNA exosome core complex of 9 subunits (Exo-9) is proposed to play a pivotal role in the binding and presentation of RNA for ribonucleolysis, and to serve as a scaffold for the association with catalytic subunits and accessory proteins or complexes. EXOSC1 as peripheral part of the Exo-9 complex stabilizes the hexameric ring of RNase PH-domain subunits through contacts with EXOSC6 and EXOSC8.	51013	EXOSC1	Human	Protein	Yes	-0.00319843	0.00358666	0.373663	-9.59511e-05	0.00236305	0.967648	-0.00416526	0.00320291	0.194841	-0.00189626	0.00168003	0.25902	0.544957	No	NA	NA	NA	-0.00251791	0.00149626	0.0940729	-3.19894e-06	0.00103861	0.997545	-0.00181816	0.00139655	0.194354	-0.00109193	0.00072808	0.133682	0.320214	No
2811-27	Angiopoietin-1	Angiopoietin-1	Q15389	Binds and activates TEK/TIE2 receptor by inducing its dimerization and tyrosine phosphorylation. Plays an important role in the regulation of angiogenesis, endothelial cell survival, proliferation, migration, adhesion and cell spreading, reorganization of the actin cytoskeleton, but also maintenance of vascular quiescence. Required for normal angiogenesis and heart development during embryogenesis. After birth, activates or inhibits angiogenesis, depending on the context. Inhibits angiogenesis and promotes vascular stability in quiescent vessels, where endothelial cells have tight contacts. In quiescent vessels, ANGPT1 oligomers recruit TEK to cell-cell contacts, forming complexes with TEK molecules from adjoining cells, and this leads to preferential activation of phosphatidylinositol 3-kinase and the AKT1 signaling cascades. In migrating endothelial cells that lack cell-cell adhesions, ANGT1 recruits TEK to contacts with the extracellular matrix, leading to the formation of focal adhesion complexes, activation of PTK2/FAK and of the downstream kinases MAPK1/ERK2 and MAPK3/ERK1, and ultimately to the stimulation of sprouting angiogenesis. Mediates blood vessel maturation/stability. Implicated in endothelial developmental processes later and distinct from that of VEGF. Appears to play a crucial role in mediating reciprocal interactions between the endothelium and surrounding matrix and mesenchyme. {ECO:0000269|PubMed:15284220, ECO:0000269|PubMed:18425119, ECO:0000269|PubMed:18425120, ECO:0000269|PubMed:30689269, ECO:0000269|PubMed:9204896}.	284	ANGPT1	Human	Protein	Yes	0.029519	0.0113208	0.00985266	-0.00880209	0.005363	0.102191	-0.00978323	0.00682955	0.153464	-0.00445946	0.00395252	0.259211	0.00588151	No	NA	NA	NA	0.013787	0.00472746	0.00397235	-0.00122865	0.00237025	0.604734	-0.00400274	0.0029796	0.180571	-0.000157003	0.00172676	0.927553	0.00506624	No
19295-32	Serine/threonine-protein phosphatase PP1-gamma catalytic subunit	PP1G	P36873	Protein phosphatase that associates with over 200 regulatory proteins to form highly specific holoenzymes which dephosphorylate hundreds of biological targets. Protein phosphatase 1 (PP1) is essential for cell division, and participates in the regulation of glycogen metabolism, muscle contractility and protein synthesis. Dephosphorylates RPS6KB1. Involved in regulation of ionic conductances and long-term synaptic plasticity. May play an important role in dephosphorylating substrates such as the postsynaptic density-associated Ca(2+)/calmodulin dependent protein kinase II. Component of the PTW/PP1 phosphatase complex, which plays a role in the control of chromatin structure and cell cycle progression during the transition from mitosis into interphase. In balance with CSNK1D and CSNK1E, determines the circadian period length, through the regulation of the speed and rhythmicity of PER1 and PER2 phosphorylation. May dephosphorylate CSNK1D and CSNK1E. Dephosphorylates the 'Ser-418' residue of FOXP3 in regulatory T-cells (Treg) from patients with rheumatoid arthritis, thereby inactivating FOXP3 and rendering Treg cells functionally defective (PubMed:23396208). {ECO:0000269|PubMed:17936702, ECO:0000269|PubMed:20516061, ECO:0000269|PubMed:21712997, ECO:0000269|PubMed:23396208}.	5501	PPP1CC	Human	Protein	Yes	0.0187385	0.0158107	0.237444	0.00407038	0.00742879	0.58431	0.00551421	0.0103824	0.595891	0.00636583	0.00564354	0.259326	0.699567	No	NA	NA	NA	0.0103311	0.00661324	0.119927	0.00195459	0.00326465	0.549987	0.00594089	0.00451177	0.189329	0.00429064	0.00245576	0.0806065	0.477095	No
3845-51	Dynein light chain roadblock-type 1	DLRB1	Q9NP97	Acts as one of several non-catalytic accessory components of the cytoplasmic dynein 1 complex that are thought to be involved in linking dynein to cargos and to adapter proteins that regulate dynein function. Cytoplasmic dynein 1 acts as a motor for the intracellular retrograde motility of vesicles and organelles along microtubules. {ECO:0000305|PubMed:36071160}.	83658	DYNLRB1	Human	Protein	Yes	0.0306606	0.0205524	0.13742	0.00451541	0.0120855	0.709051	0.00654068	0.01584	0.680077	0.00981629	0.00870406	0.259412	0.531591	No	NA	NA	NA	0.0194361	0.00855423	0.0242126	0.00147963	0.00531257	0.780882	0.00927034	0.00688036	0.179288	0.00731776	0.00377368	0.052482	0.192524	No
7785-1	Ephrin-B3	Ephrin-B3	Q15768	Cell surface transmembrane ligand for Eph receptors, a family of receptor tyrosine kinases which are crucial for migration, repulsion and adhesion during neuronal, vascular and epithelial development. Binds promiscuously Eph receptors residing on adjacent cells, leading to contact-dependent bidirectional signaling into neighboring cells. The signaling pathway downstream of the receptor is referred to as forward signaling while the signaling pathway downstream of the ephrin ligand is referred to as reverse signaling. May play a pivotal role in forebrain function. Binds to, and induce the collapse of, commissural axons/growth cones in vitro. May play a role in constraining the orientation of longitudinally projecting axons (By similarity). {ECO:0000250}.; (Microbial infection) Acts as a receptor for nipah virus and hendra virus. {ECO:0000269|PubMed:16477309, ECO:0000269|PubMed:17376907}.	1949	EFNB3	Human	Protein	Yes	0.00519034	0.0140302	0.711844	-0.00641562	0.0087613	0.464795	-0.0081671	0.00708644	0.250403	-0.00578225	0.00512848	0.25954	0.694157	No	NA	NA	NA	0.00536738	0.00587363	0.361987	-0.00279664	0.00385082	0.468471	-0.00455921	0.00308377	0.140757	-0.00254217	0.0022273	0.253716	0.325371	No
13118-5	SPARC-related modular calcium-binding protein 1	SMOC1	Q9H4F8	Plays essential roles in both eye and limb development. Probable regulator of osteoblast differentiation. {ECO:0000269|PubMed:20359165, ECO:0000269|PubMed:21194678, ECO:0000269|PubMed:21194680}.	64093	SMOC1	Human	Protein	Yes	0.00277622	0.00323361	0.391681	-0.00298456	0.00172522	0.0850599	-0.000815063	0.00254783	0.749353	-0.00147319	0.0013067	0.259567	0.277879	No	NA	NA	NA	0.00153176	0.00135429	0.259478	-0.00103542	0.000760234	0.174619	-0.000268069	0.00111105	0.809572	-0.000380326	0.00056929	0.504088	0.253331	No
11289-31	Casein kinase I isoform delta	KC1D	P48730	Essential serine/threonine-protein kinase that regulates diverse cellular growth and survival processes including Wnt signaling, DNA repair and circadian rhythms. It can phosphorylate a large number of proteins. Casein kinases are operationally defined by their preferential utilization of acidic proteins such as caseins as substrates. Phosphorylates connexin-43/GJA1, MAP1A, SNAPIN, MAPT/TAU, TOP2A, DCK, HIF1A, EIF6, p53/TP53, DVL2, DVL3, ESR1, AIB1/NCOA3, DNMT1, PKD2, YAP1, PER1 and PER2. Central component of the circadian clock. In balance with PP1, determines the circadian period length through the regulation of the speed and rhythmicity of PER1 and PER2 phosphorylation. Controls PER1 and PER2 nuclear transport and degradation. YAP1 phosphorylation promotes its SCF(beta-TRCP) E3 ubiquitin ligase-mediated ubiquitination and subsequent degradation. DNMT1 phosphorylation reduces its DNA-binding activity. Phosphorylation of ESR1 and AIB1/NCOA3 stimulates their activity and coactivation. Phosphorylation of DVL2 and DVL3 regulates WNT3A signaling pathway that controls neurite outgrowth. Phosphorylates NEDD9/HEF1 (By similarity). EIF6 phosphorylation promotes its nuclear export. Triggers down-regulation of dopamine receptors in the forebrain. Activates DCK in vitro by phosphorylation. TOP2A phosphorylation favors DNA cleavable complex formation. May regulate the formation of the mitotic spindle apparatus in extravillous trophoblast. Modulates connexin-43/GJA1 gap junction assembly by phosphorylation. Probably involved in lymphocyte physiology. Regulates fast synaptic transmission mediated by glutamate. {ECO:0000250|UniProtKB:Q9DC28, ECO:0000269|PubMed:10606744, ECO:0000269|PubMed:12270943, ECO:0000269|PubMed:14761950, ECO:0000269|PubMed:16027726, ECO:0000269|PubMed:17562708, ECO:0000269|PubMed:17962809, ECO:0000269|PubMed:19043076, ECO:0000269|PubMed:20041275, ECO:0000269|PubMed:20048001, ECO:0000269|PubMed:20407760, ECO:0000269|PubMed:20637175, ECO:0000269|PubMed:20696890, ECO:0000269|PubMed:20699359, ECO:0000269|PubMed:21084295, ECO:0000269|PubMed:21422228, ECO:0000269|PubMed:23636092}.		CSNK1D	Human	Protein	Yes	0.0101647	0.00492951	0.040583	0.000425026	0.00262603	0.871574	0.00136421	0.00455571	0.764887	0.00232846	0.00206572	0.259663	0.212548	No	NA	NA	NA	0.00440576	0.00206593	0.0342568	0.000375652	0.00115398	0.745095	0.00014765	0.00198682	0.940829	0.00109139	0.000898546	0.224513	0.203509	No
19578-19	Docking protein 2	DOK2	O60496	DOK proteins are enzymatically inert adaptor or scaffolding proteins. They provide a docking platform for the assembly of multimolecular signaling complexes. DOK2 may modulate the cellular proliferation induced by IL-4, as well as IL-2 and IL-3. May be involved in modulating Bcr-Abl signaling. Attenuates EGF-stimulated MAP kinase activation (By similarity). {ECO:0000250}.	9046	DOK2	Human	Protein	Yes	0.0219257	0.0157751	0.166207	0.00426973	0.00675878	0.528228	0.00314887	0.00914954	0.731067	0.00579027	0.00513973	0.259924	0.554285	No	NA	NA	NA	0.0109986	0.00660171	0.0973754	0.0013996	0.00297182	0.638144	0.00406331	0.00398091	0.30855	0.00334832	0.00224014	0.134994	0.405529	No
6940-18	Junctophilin-1	JPH1	Q9HDC5	Junctophilins contribute to the formation of junctional membrane complexes (JMCs) which link the plasma membrane with the endoplasmic or sarcoplasmic reticulum in excitable cells. Provides a structural foundation for functional cross-talk between the cell surface and intracellular calcium release channels. JPH1 contributes to the construction of the skeletal muscle triad by linking the t-tubule (transverse-tubule) and SR (sarcoplasmic reticulum) membranes.	56704	JPH1	Human	Protein	Yes	0.000189586	0.00429588	0.964846	-0.00350326	0.00260149	0.179503	-0.0011656	0.00506835	0.81833	-0.00229472	0.00203753	0.260069	0.740865	No	NA	NA	NA	-0.0013619	0.00179904	0.449989	-0.00194018	0.00114059	0.0903694	-0.000156627	0.0022102	0.943571	-0.00151613	0.000883072	0.086001	0.769541	No
9928-125	Leukocyte cell-derived chemotaxin 1	LECT1	O75829	Bifunctional growth regulator that stimulates the growth of cultured chondrocytes in the presence of basic fibroblast growth factor (FGF) but inhibits the growth of cultured vascular endothelial cells. May contribute to the rapid growth of cartilage and vascular invasion prior to the replacement of cartilage by bone during endochondral bone development. Inhibits in vitro tube formation and mobilization of endothelial cells. Plays a role as antiangiogenic factor in cardiac valves to suppress neovascularization. {ECO:0000269|PubMed:16980969}.	11061	LECT1	Human	Protein	Yes	-0.00382291	0.00486908	0.43336	-0.00272546	0.00381462	0.4757	-0.00193155	0.00402418	0.631727	-0.00270962	0.00240665	0.260212	0.956151	No	NA	NA	NA	-0.00119485	0.00204366	0.559478	-0.00111382	0.00167686	0.507248	-0.00092497	0.00175447	0.598596	-0.00106822	0.00104261	0.305569	0.994393	No
3872-2	Translationally-controlled tumor protein	TCTP	P13693	Involved in calcium binding and microtubule stabilization.	7178	TPT1	Human	Protein	Yes	0.0323812	0.0213645	0.131286	0.010494	0.00907396	0.24875	-0.0038151	0.0112139	0.734031	0.00754013	0.00669825	0.260298	0.288912	No	NA	NA	NA	0.018427	0.00891448	0.0400957	0.00559974	0.00398234	0.161112	0.0022499	0.00488851	0.64581	0.00578053	0.00291749	0.0475538	0.28136	No
5007-1	Mitogen-activated protein kinase 14	MAPK14	Q16539	Serine/threonine kinase which acts as an essential component of the MAP kinase signal transduction pathway. MAPK14 is one of the four p38 MAPKs which play an important role in the cascades of cellular responses evoked by extracellular stimuli such as pro-inflammatory cytokines or physical stress leading to direct activation of transcription factors. Accordingly, p38 MAPKs phosphorylate a broad range of proteins and it has been estimated that they may have approximately 200 to 300 substrates each. Some of the targets are downstream kinases which are activated through phosphorylation and further phosphorylate additional targets. RPS6KA5/MSK1 and RPS6KA4/MSK2 can directly phosphorylate and activate transcription factors such as CREB1, ATF1, the NF-kappa-B isoform RELA/NFKB3, STAT1 and STAT3, but can also phosphorylate histone H3 and the nucleosomal protein HMGN1 (PubMed:9687510, PubMed:9792677). RPS6KA5/MSK1 and RPS6KA4/MSK2 play important roles in the rapid induction of immediate-early genes in response to stress or mitogenic stimuli, either by inducing chromatin remodeling or by recruiting the transcription machinery (PubMed:9687510, PubMed:9792677). On the other hand, two other kinase targets, MAPKAPK2/MK2 and MAPKAPK3/MK3, participate in the control of gene expression mostly at the post-transcriptional level, by phosphorylating ZFP36 (tristetraprolin) and ELAVL1, and by regulating EEF2K, which is important for the elongation of mRNA during translation. MKNK1/MNK1 and MKNK2/MNK2, two other kinases activated by p38 MAPKs, regulate protein synthesis by phosphorylating the initiation factor EIF4E2 (PubMed:11154262). MAPK14 interacts also with casein kinase II, leading to its activation through autophosphorylation and further phosphorylation of TP53/p53 (PubMed:10747897). In the cytoplasm, the p38 MAPK pathway is an important regulator of protein turnover. For example, CFLAR is an inhibitor of TNF-induced apoptosis whose proteasome-mediated degradation is regulated by p38 MAPK phosphorylation. In a similar way, MAPK14 phosphorylates the ubiquitin ligase SIAH2, regulating its activity towards EGLN3 (PubMed:17003045). MAPK14 may also inhibit the lysosomal degradation pathway of autophagy by interfering with the intracellular trafficking of the transmembrane protein ATG9 (PubMed:19893488). Another function of MAPK14 is to regulate the endocytosis of membrane receptors by different mechanisms that impinge on the small GTPase RAB5A. In addition, clathrin-mediated EGFR internalization induced by inflammatory cytokines and UV irradiation depends on MAPK14-mediated phosphorylation of EGFR itself as well as of RAB5A effectors (PubMed:16932740). Ectodomain shedding of transmembrane proteins is regulated by p38 MAPKs as well. In response to inflammatory stimuli, p38 MAPKs phosphorylate the membrane-associated metalloprotease ADAM17 (PubMed:20188673). Such phosphorylation is required for ADAM17-mediated ectodomain shedding of TGF-alpha family ligands, which results in the activation of EGFR signaling and cell proliferation. Another p38 MAPK substrate is FGFR1. FGFR1 can be translocated from the extracellular space into the cytosol and nucleus of target cells, and regulates processes such as rRNA synthesis and cell growth. FGFR1 translocation requires p38 MAPK activation. In the nucleus, many transcription factors are phosphorylated and activated by p38 MAPKs in response to different stimuli. Classical examples include ATF1, ATF2, ATF6, ELK1, PTPRH, DDIT3, TP53/p53 and MEF2C and MEF2A (PubMed:9430721, PubMed:9858528, PubMed:10330143). The p38 MAPKs are emerging as important modulators of gene expression by regulating chromatin modifiers and remodelers. The promoters of several genes involved in the inflammatory response, such as IL6, IL8 and IL12B, display a p38 MAPK-dependent enrichment of histone H3 phosphorylation on 'Ser-10' (H3S10ph) in LPS-stimulated myeloid cells. This phosphorylation enhances the accessibility of the cryptic NF-kappa-B-binding sites marking promoters for increased NF-kappa-B recruitment. Phosphorylates CDC25B and CDC25C which is required for binding to 14-3-3 proteins and leads to initiation of a G2 delay after ultraviolet radiation (PubMed:11333986). Phosphorylates TIAR following DNA damage, releasing TIAR from GADD45A mRNA and preventing mRNA degradation (PubMed:20932473). The p38 MAPKs may also have kinase-independent roles, which are thought to be due to the binding to targets in the absence of phosphorylation. Protein O-Glc-N-acylation catalyzed by the OGT is regulated by MAPK14, and, although OGT does not seem to be phosphorylated by MAPK14, their interaction increases upon MAPK14 activation induced by glucose deprivation. This interaction may regulate OGT activity by recruiting it to specific targets such as neurofilament H, stimulating its O-Glc-N-acylation. Required in mid-fetal development for the growth of embryo-derived blood vessels in the labyrinth layer of the placenta. Also plays an essential role in developmental and stress-induced erythropoiesis, through regulation of EPO gene expression (PubMed:10943842). Isoform MXI2 activation is stimulated by mitogens and oxidative stress and only poorly phosphorylates ELK1 and ATF2. Isoform EXIP may play a role in the early onset of apoptosis. Phosphorylates S100A9 at 'Thr-113' (PubMed:15905572). Phosphorylates NLRP1 downstream of MAP3K20/ZAK in response to UV-B irradiation and ribosome collisions, promoting activation of the NLRP1 inflammasome and pyroptosis (PubMed:35857590). {ECO:0000269|PubMed:10330143, ECO:0000269|PubMed:10747897, ECO:0000269|PubMed:10943842, ECO:0000269|PubMed:11154262, ECO:0000269|PubMed:11333986, ECO:0000269|PubMed:15905572, ECO:0000269|PubMed:16932740, ECO:0000269|PubMed:17003045, ECO:0000269|PubMed:17724032, ECO:0000269|PubMed:19893488, ECO:0000269|PubMed:20188673, ECO:0000269|PubMed:20932473, ECO:0000269|PubMed:35857590, ECO:0000269|PubMed:9430721, ECO:0000269|PubMed:9687510, ECO:0000269|PubMed:9792677, ECO:0000269|PubMed:9858528}.; (Microbial infection) Activated by phosphorylation by M.tuberculosis EsxA in T-cells leading to inhibition of IFN-gamma production; phosphorylation is apparent within 15 minutes and is inhibited by kinase-specific inhibitors SB203580 and siRNA (PubMed:21586573). {ECO:0000269|PubMed:21586573}.	1432	MAPK14	Human	Protein	Yes	0.0299989	0.0193502	0.122749	0.00706667	0.00846586	0.40479	4.17803e-05	0.0107093	0.996891	0.00706644	0.00628167	0.260618	0.399562	No	NA	NA	NA	0.0168648	0.00807439	0.0380833	0.00399931	0.00371696	0.283139	0.00390276	0.00466198	0.403444	0.00544172	0.00273455	0.046592	0.322868	No
9900-36	Neurofilament heavy polypeptide	NFH	P12036	Neurofilaments usually contain three intermediate filament proteins: NEFL, NEFM, and NEFH which are involved in the maintenance of neuronal caliber. NEFH has an important function in mature axons that is not subserved by the two smaller NF proteins. May additionally cooperate with the neuronal intermediate filament proteins PRPH and INA to form neuronal filamentous networks (By similarity). {ECO:0000250|UniProtKB:P19246}.	4744	NEFH	Human	Protein	Yes	0.00100754	0.00966769	0.917108	0.00201592	0.00828107	0.807897	0.00632269	0.00509265	0.215768	0.00444813	0.00395781	0.261062	0.840125	No	NA	NA	NA	0.000714162	0.00405458	0.860376	-0.00107391	0.00363945	0.768218	2.74632e-05	0.00222853	0.990179	-9.50767e-05	0.00172087	0.95594	0.944031	No
12690-33	Septin-10	2010-09-01	Q9P0V9	Filament-forming cytoskeletal GTPase. May play a role in cytokinesis (Potential). {ECO:0000305}.		2010-09-01	Human	Protein	Yes	0.000933776	0.00703421	0.894535	0.00568735	0.00270149	0.0364181	-0.00416279	0.00393468	0.29126	0.00238605	0.00212322	0.261101	0.116125	No	NA	NA	NA	-0.00128453	0.00294892	0.663632	0.00110571	0.00119707	0.356675	-0.0014151	0.0017174	0.410871	0.000125128	0.000931739	0.893169	0.426596	No
3480-7	Dual specificity protein phosphatase 3	DUS3	P51452	Shows activity both for tyrosine-protein phosphate and serine-protein phosphate, but displays a strong preference toward phosphotyrosines. Specifically dephosphorylates and inactivates ERK1 and ERK2. {ECO:0000269|PubMed:10224087, ECO:0000269|PubMed:11863439}.	1845	DUSP3	Human	Protein	Yes	0.00689251	0.0147247	0.64026	0.00691698	0.00643846	0.283871	0.00239194	0.00812231	0.768669	0.00535175	0.0047731	0.262189	0.903553	No	NA	NA	NA	0.00576723	0.00616504	0.350744	0.00246991	0.00283238	0.384158	0.00271366	0.00353744	0.443852	0.00293004	0.00208118	0.159169	0.886068	No
13566-2	RNA polymerase II subunit A C-terminal domain phosphatase SSU72	SSU72	Q9NP77	Protein phosphatase that catalyzes the dephosphorylation of the C-terminal domain of RNA polymerase II. Plays a role in RNA processing and termination. Plays a role in pre-mRNA polyadenylation via its interaction with SYMPK. {ECO:0000269|PubMed:15659578, ECO:0000269|PubMed:20861839, ECO:0000269|PubMed:23070812}.		SSU72	Human	Protein	Yes	-0.00510178	0.0148492	0.731551	-0.00848539	0.00747946	0.25784	-0.00280305	0.00814265	0.731001	-0.00579027	0.00516446	0.262212	0.875212	No	NA	NA	NA	0.00250632	0.00622727	0.687793	-0.00401974	0.00328578	0.222515	0.00103489	0.00355073	0.770984	-0.00114101	0.00224888	0.611897	0.475648	No
9212-22	Cathepsin F	CATF	Q9UBX1	Thiol protease which is believed to participate in intracellular degradation and turnover of proteins. Has also been implicated in tumor invasion and metastasis.	8722	CTSF	Human	Protein	Yes	-4.03334e-05	0.00503489	0.993617	-0.00400555	0.00367492	0.276936	-0.00315732	0.00455609	0.489068	-0.00278527	0.00248707	0.262756	0.812957	No	NA	NA	NA	0.00127178	0.00210968	0.54735	-0.000816888	0.00161866	0.614303	0.000157315	0.0019888	0.937027	1.59857e-05	0.00107884	0.988178	0.731934	No
19254-125	GMP reductase 1	GMPR1	P36959	Catalyzes the irreversible NADPH-dependent deamination of GMP to IMP. It functions in the conversion of nucleobase, nucleoside and nucleotide derivatives of G to A nucleotides, and in maintaining the intracellular balance of A and G nucleotides. {ECO:0000255|HAMAP-Rule:MF_03195}.	2766	GMPR	Human	Protein	Yes	0.0196247	0.0250216	0.433847	0.0127053	0.01552	0.413889	0.0071859	0.0222636	0.747189	0.0126946	0.0113473	0.263255	0.933359	No	NA	NA	NA	0.0193214	0.0104168	0.0651864	-0.00263554	0.00682951	0.699945	-0.00148244	0.00970946	0.878794	0.0025648	0.00492288	0.602369	0.188135	No
12376-85	Cyclin-dependent kinase 4 inhibitor D	p19-INK4d	P55273	Interacts strongly with CDK4 and CDK6 and inhibits them. {ECO:0000269|PubMed:7739548, ECO:0000269|PubMed:8741839}.	1032	CDKN2D	Human	Protein	Yes	0.0267819	0.0174757	0.127074	0.00802942	0.00765205	0.295199	-0.00278404	0.0098241	0.777153	0.00638071	0.005706	0.263462	0.319894	No	NA	NA	NA	0.0154724	0.00728841	0.0350729	0.00386992	0.00336148	0.250895	0.000733694	0.00428412	0.864182	0.00416371	0.00248599	0.093959	0.216958	No
12756-3	Transcription regulator protein BACH2	BACH2	Q9BYV9	Transcriptional regulator that acts as repressor or activator (By similarity). Binds to Maf recognition elements (MARE) (By similarity). Plays an important role in coordinating transcription activation and repression by MAFK (By similarity). Induces apoptosis in response to oxidative stress through repression of the antiapoptotic factor HMOX1 (PubMed:17018862). Positively regulates the nuclear import of actin (By similarity). Is a key regulator of adaptive immunity, crucial for the maintenance of regulatory T-cell function and B-cell maturation (PubMed:28530713). {ECO:0000250|UniProtKB:P97303, ECO:0000269|PubMed:17018862, ECO:0000269|PubMed:28530713}.		BACH2	Human	Protein	Yes	-0.00519299	0.00732831	0.479438	-0.00537772	0.00403005	0.18347	0.00507129	0.0079084	0.522044	-0.00360492	0.00322445	0.263569	0.485763	No	NA	NA	NA	-0.00474466	0.00305821	0.122475	-0.0014183	0.00177593	0.425381	0.00265372	0.00344685	0.44221	-0.00144372	0.00140282	0.303404	0.275495	No
12363-70	Tribbles homolog 2	TRIB2	Q92519	Interacts with MAPK kinases and regulates activation of MAP kinases. Does not display kinase activity (By similarity). {ECO:0000250|UniProtKB:Q28283, ECO:0000250|UniProtKB:Q96RU8}.	28951	TRIB2	Human	Protein	Yes	0.00062048	0.00367606	0.866144	0.00231157	0.00413589	0.576803	0.00333602	0.00300224	0.267738	0.00226439	0.00202691	0.263923	0.848945	No	NA	NA	NA	0.000670602	0.00154114	0.663965	0.00200765	0.00181399	0.269624	0.000917389	0.00131134	0.484949	0.00109147	0.000874889	0.212196	0.840596	No
7950-142	Butyrophilin-like protein 9	BTNL9	Q6UXG8	NA	153579	BTNL9	Human	Protein	Yes	-0.0015156	0.00355019	0.669935	0.00295618	0.00236217	0.212111	0.00391205	0.0042536	0.358763	0.00199398	0.00178507	0.26398	0.510044	No	NA	NA	NA	0.000712297	0.00148883	0.632901	0.00137788	0.00103775	0.185652	0.00125141	0.00185639	0.500969	0.00117609	0.000773849	0.128563	0.934027	No
3488-64	Catalase	Catalase	P04040	Catalyzes the degradation of hydrogen peroxide (H(2)O(2)) generated by peroxisomal oxidases to water and oxygen, thereby protecting cells from the toxic effects of hydrogen peroxide (PubMed:7882369). Promotes growth of cells including T-cells, B-cells, myeloid leukemia cells, melanoma cells, mastocytoma cells and normal and transformed fibroblast cells (PubMed:7882369). {ECO:0000269|PubMed:7882369}.	847	CAT	Human	Protein	Yes	0.0106026	0.00879594	0.229566	0.00316627	0.00617465	0.608623	0.00257732	0.0073807	0.727285	0.00464954	0.00416989	0.264839	0.742827	No	NA	NA	NA	0.00676862	0.00367035	0.0667369	0.000289695	0.00271544	0.915138	-6.67562e-05	0.00321913	0.983474	0.00174732	0.00180672	0.333485	0.28977	No
7891-45	UDP-glucuronosyltransferase 1-6	UGT 1A6	P19224	UDPGT is of major importance in the conjugation and subsequent elimination of potentially toxic xenobiotics and endogenous compounds. This isoform has specificity for phenols. Isoform 3 lacks transferase activity but acts as a negative regulator of isoform 1 (By similarity). {ECO:0000250}.	54578	UGT1A6	Human	Protein	Yes	-0.0112516	0.00959206	0.242273	0.00212548	0.00359475	0.554953	-0.0110064	0.00499197	0.0285315	-0.00311163	0.00279091	0.264886	0.0691213	No	NA	NA	NA	-0.00822331	0.00399298	0.0408303	0.000749664	0.00158041	0.635729	-0.00281912	0.00219278	0.19996	-0.00119501	0.00122073	0.327614	0.0757417	No
15607-56	Pyruvate kinase PKLR	KPYR	P30613	Pyruvate kinase that catalyzes the conversion of phosphoenolpyruvate to pyruvate with the synthesis of ATP, and which plays a key role in glycolysis. {ECO:0000269|PubMed:11960989}.	5313	PKLR	Human	Protein	Yes	-0.00708673	0.0108986	0.516329	-0.00931619	0.00749842	0.215422	-3.28856e-05	0.00818293	0.996797	-0.00548988	0.00493033	0.265497	0.695385	No	NA	NA	NA	-0.00229409	0.00457313	0.616503	-0.00137719	0.00330607	0.677408	0.00341001	0.00356039	0.339262	0.000152668	0.00214081	0.943148	0.512374	No
19237-17	D-dopachrome decarboxylase	D-dopachrome decarboxylase	P30046	Tautomerization of D-dopachrome with decarboxylation to give 5,6-dihydroxyindole (DHI). {ECO:0000269|PubMed:8267597, ECO:0000269|PubMed:9480844}.	1652	DDT	Human	Protein	Yes	0.00290271	0.00352717	0.411575	-0.00337148	0.00334726	0.314943	0.00734605	0.00341508	0.0325921	0.00220177	0.00197884	0.265857	0.0788333	No	NA	NA	NA	0.00059963	0.00148137	0.6861	-0.00180214	0.00146953	0.221401	0.00279801	0.00149289	0.0622628	0.00050764	0.000855157	0.552765	0.0894541	No
12356-65	Sorcin	Sorcin	P30626	Calcium-binding protein that modulates excitation-contraction coupling in the heart. Contributes to calcium homeostasis in the heart sarcoplasmic reticulum. Modulates the activity of RYR2 calcium channels. {ECO:0000269|PubMed:17699613}.	6717	SRI	Human	Protein	Yes	0.0127519	0.00973713	0.191923	0.00457696	0.00450634	0.310917	-0.000934934	0.00582742	0.872688	0.00372432	0.00334753	0.265898	0.464256	No	NA	NA	NA	0.00777879	0.00406309	0.0570746	0.0010769	0.00198397	0.587825	0.00112781	0.00253992	0.657466	0.00195812	0.00145921	0.179628	0.30783	No
9078-207	Beta-1-syntrophin	SNTB1	Q13884	Adapter protein that binds to and probably organizes the subcellular localization of a variety of membrane proteins. May link various receptors to the actin cytoskeleton and the dystrophin glycoprotein complex.	6641	SNTB1	Human	Protein	Yes	0.0182599	0.0167901	0.278191	0.00745766	0.00737085	0.312772	-0.000444191	0.0101513	0.965139	0.00624589	0.00562033	0.266438	0.614666	No	NA	NA	NA	0.010253	0.00702448	0.146067	0.00208045	0.00324418	0.522013	0.000442922	0.00442621	0.920384	0.00257372	0.00245202	0.293887	0.484328	No
8424-269	Catenin beta-1	b-Catenin	P35222	Key downstream component of the canonical Wnt signaling pathway (PubMed:17524503, PubMed:18077326, PubMed:18086858, PubMed:18957423, PubMed:21262353, PubMed:22155184, PubMed:22647378, PubMed:22699938). In the absence of Wnt, forms a complex with AXIN1, AXIN2, APC, CSNK1A1 and GSK3B that promotes phosphorylation on N-terminal Ser and Thr residues and ubiquitination of CTNNB1 via BTRC and its subsequent degradation by the proteasome (PubMed:17524503, PubMed:18077326, PubMed:18086858, PubMed:18957423, PubMed:21262353, PubMed:22155184, PubMed:22647378, PubMed:22699938). In the presence of Wnt ligand, CTNNB1 is not ubiquitinated and accumulates in the nucleus, where it acts as a coactivator for transcription factors of the TCF/LEF family, leading to activate Wnt responsive genes (PubMed:17524503, PubMed:18077326, PubMed:18086858, PubMed:18957423, PubMed:21262353, PubMed:22155184, PubMed:22647378, PubMed:22699938). Involved in the regulation of cell adhesion, as component of an E-cadherin:catenin adhesion complex (By similarity). Acts as a negative regulator of centrosome cohesion (PubMed:18086858). Involved in the CDK2/PTPN6/CTNNB1/CEACAM1 pathway of insulin internalization (PubMed:21262353). Blocks anoikis of malignant kidney and intestinal epithelial cells and promotes their anchorage-independent growth by down-regulating DAPK2 (PubMed:18957423). Disrupts PML function and PML-NB formation by inhibiting RANBP2-mediated sumoylation of PML (PubMed:22155184). Promotes neurogenesis by maintaining sympathetic neuroblasts within the cell cycle (By similarity). Involved in chondrocyte differentiation via interaction with SOX9: SOX9-binding competes with the binding sites of TCF/LEF within CTNNB1, thereby inhibiting the Wnt signaling (By similarity). {ECO:0000250|UniProtKB:Q02248, ECO:0000269|PubMed:17524503, ECO:0000269|PubMed:18077326, ECO:0000269|PubMed:18086858, ECO:0000269|PubMed:18957423, ECO:0000269|PubMed:21262353, ECO:0000269|PubMed:22155184, ECO:0000269|PubMed:22647378, ECO:0000269|PubMed:22699938}.	1499	CTNNB1	Human	Protein	Yes	0.00529479	0.0104359	0.612496	0.0066787	0.00590165	0.259024	0.00140432	0.00674765	0.835333	0.00453108	0.00408737	0.267622	0.838406	No	NA	NA	NA	0.00280775	0.00437522	0.521824	-0.000710745	0.00260108	0.784921	-0.000620098	0.00294218	0.833274	-9.51024e-05	0.00178014	0.957394	0.76795	No
15693-9	Progesterone receptor	PgR	P06401	The steroid hormones and their receptors are involved in the regulation of eukaryotic gene expression and affect cellular proliferation and differentiation in target tissues. Depending on the isoform, progesterone receptor functions as transcriptional activator or repressor. {ECO:0000269|PubMed:10757795, ECO:0000269|PubMed:1587864, ECO:0000269|PubMed:9407067, ECO:0000305}.; [Isoform A]: Ligand-dependent transdominant repressor of steroid hormone receptor transcriptional activity including repression of its isoform B, MR and ER. Transrepressional activity may involve recruitment of corepressor NCOR2. {ECO:0000269|PubMed:7969170, ECO:0000269|PubMed:8180103, ECO:0000269|PubMed:8264658, ECO:0000305, ECO:0000305|PubMed:10757795}.; [Isoform B]: Transcriptional activator of several progesteron-dependent promoters in a variety of cell types. Involved in activation of SRC-dependent MAPK signaling on hormone stimulation. {ECO:0000269|PubMed:7969170}.; [Isoform 4]: Increases mitochondrial membrane potential and cellular respiration upon stimulation by progesterone.	5241	PGR	Human	Protein	Yes	0.0116828	0.010094	0.248574	0.00204849	0.00458415	0.655419	0.00427347	0.00638275	0.503877	0.00386885	0.00349328	0.268073	0.683529	No	NA	NA	NA	0.00674661	0.00422005	0.111566	0.000905446	0.00201481	0.653595	0.00346601	0.0027759	0.213172	0.00243296	0.00152098	0.109688	0.415171	No
2838-53	Matrix metalloproteinase-17	MMP-17	Q9ULZ9	Endopeptidase that degrades various components of the extracellular matrix, such as fibrin. May be involved in the activation of membrane-bound precursors of growth factors or inflammatory mediators, such as tumor necrosis factor-alpha. May also be involved in tumoral process. Cleaves pro-TNF-alpha at the '74-Ala-|-Gln-75' site. Not obvious if able to proteolytically activate progelatinase A. Does not hydrolyze collagen types I, II, III, IV and V, gelatin, fibronectin, laminin, decorin nor alpha1-antitrypsin.	4326	MMP17	Human	Protein	Yes	-0.00271985	0.00587499	0.643932	0.000846209	0.00283811	0.765867	0.00834674	0.00416152	0.0461478	0.00241017	0.0021777	0.268403	0.212125	No	NA	NA	NA	-0.0003931	0.00246531	0.873483	-0.000526778	0.00124714	0.67316	0.00262822	0.00182269	0.150781	0.000349798	0.000949811	0.712663	0.341742	No
19325-21	Protein ABHD14B	ABHEB	Q96IU4	Acts as an atypical protein-lysine deacetylase in vitro (PubMed:31478652). Catalyzes the deacetylation of lysine residues using CoA as substrate, generating acetyl-CoA and the free amine of protein-lysine residues (PubMed:31478652). Additional experiments are however required to confirm the protein-lysine deacetylase activity in vivo (Probable). Has hydrolase activity towards various surrogate p-nitrophenyl (pNp) substrates, such as pNp-butyrate, pNp-acetate and pNp-octanoate in vitro, with a strong preference for pNp-acetate (PubMed:31478652, PubMed:14672934). May activate transcription (PubMed:14672934). {ECO:0000269|PubMed:14672934, ECO:0000269|PubMed:31478652, ECO:0000305}.	84836	ABHD14B	Human	Protein	Yes	-0.00829036	0.00659094	0.21001	-0.00178877	0.00452052	0.692716	-0.00281799	0.00694047	0.685131	-0.00363348	0.00328416	0.268569	0.711929	No	NA	NA	NA	-0.00113245	0.00277473	0.683644	-0.00107407	0.00198623	0.58923	-0.00213523	0.0030239	0.480884	-0.00132498	0.00142462	0.352338	0.95477	No
9877-28	Crk-like protein	CRKL	P46109	May mediate the transduction of intracellular signals.	1399	CRKL	Human	Protein	Yes	0.0415734	0.021597	0.0557439	0.00755443	0.00941017	0.422972	-0.00199447	0.0116203	0.863885	0.00766084	0.00692667	0.26873	0.206368	No	NA	NA	NA	0.022518	0.00899835	0.0131865	0.00427776	0.00413188	0.301679	0.00390426	0.0050601	0.441216	0.00619341	0.0030154	0.0399824	0.156389	No
8983-7	Golgi membrane protein 1	GOLM1	Q8NBJ4	Unknown. Cellular response protein to viral infection.	51280	GOLM1	Human	Protein	Yes	0.0131056	0.0131158	0.318973	0.00543477	0.00764525	0.477929	0.00311929	0.0095727	0.744855	0.00600588	0.00543652	0.269276	0.82303	No	NA	NA	NA	0.00277025	0.0055119	0.615838	0.00497903	0.00334711	0.138319	0.00481651	0.00416203	0.24846	0.00452276	0.00235765	0.0550686	0.939574	No
9037-1	Syntaxin-18	STX18	Q9P2W9	Syntaxin that may be involved in targeting and fusion of Golgi-derived retrograde transport vesicles with the ER. {ECO:0000269|PubMed:15029241}.	53407	STX18	Human	Protein	Yes	-0.00103254	0.00528735	0.845381	-0.00189603	0.0042342	0.654753	-0.00825249	0.00585169	0.15991	-0.00317755	0.00287776	0.269517	0.60401	No	NA	NA	NA	0.000529024	0.00221749	0.8117	-0.00196359	0.00185709	0.291528	-0.00486873	0.00254165	0.0567513	-0.00187534	0.00124214	0.131104	0.277348	No
5621-64	Thrombospondin type-1 domain-containing protein 1	THSD1	Q9NS62	Is a positive regulator of nascent focal adhesion assembly, involved in the modulation of endothelial cell attachment to the extracellular matrix. {ECO:0000269|PubMed:27895300, ECO:0000269|PubMed:29069646}.	55901	THSD1	Human	Protein	Yes	-0.00851008	0.00593145	0.153023	-0.000762351	0.00427655	0.858683	-0.0021315	0.00381153	0.576594	-0.00283206	0.00256549	0.269635	0.553115	No	NA	NA	NA	-0.00392051	0.00248494	0.116314	0.000144369	0.00187973	0.938851	-0.000870566	0.00166209	0.600976	-0.0011267	0.00111321	0.311484	0.417899	No
9971-5	CUB and sushi domain-containing protein 2	CSMD2	Q7Z408	NA	114784	CSMD2	Human	Protein	Yes	-0.00338229	0.00679065	0.619009	-0.00378643	0.00427973	0.377279	-0.00249215	0.00533521	0.640893	-0.00329965	0.00299592	0.27073	0.982165	No	NA	NA	NA	-0.000253475	0.00284993	0.929224	-0.000690967	0.00188382	0.714133	0.00176612	0.00232437	0.448192	0.000171161	0.00130189	0.895402	0.703807	No
8675-79	Fc_MOUSE	Fc_MOUSE	Q99LC4	NA			Mouse	Protein	No	0.0120205	0.00754564	0.112832	0.000489512	0.00426612	0.908754	0.00307416	0.00467398	0.511426	0.00320193	0.00290762	0.270801	0.41254	No	NA	NA	NA	0.000814543	0.0031855	0.79846	0.000219314	0.00187503	0.906996	0.000421003	0.00203985	0.836683	0.000391186	0.00126663	0.757443	0.986947	No
8045-3	Killer cell immunoglobulin-like receptor 3DL3	KI3L3	Q8N743	Receptor on natural killer cells. May inhibit the activity of NK cells thus preventing cell lysis. {ECO:0000303|PubMed:11513144}.	115653	KIR3DL3	Human	Protein	Yes	0.00193039	0.00653327	0.76796	-0.00289173	0.00455578	0.526268	-0.00706462	0.00510486	0.16783	-0.00332048	0.00301535	0.270813	0.550803	No	NA	NA	NA	0.000312777	0.00274071	0.909262	-0.00114098	0.00200271	0.569458	-0.00332643	0.00222422	0.136245	-0.00156558	0.0013079	0.231297	0.565129	No
9123-18	Protein Dos	DOS	Q8N350	Negatively regulates voltage-gated calcium channels by preventing the interaction between their alpha and beta subunits. Thereby, negatively regulates calcium channels activity at the plasma membrane and indirectly inhibits calcium-regulated exocytosis. {ECO:0000250|UniProtKB:Q66L44}.	255057	DOS	Human	Protein	Yes	-0.000478559	0.00409371	0.907063	0.00402895	0.00329256	0.22241	0.00228612	0.00346198	0.509739	0.00226824	0.00206131	0.271163	0.692047	No	NA	NA	NA	0.000879462	0.00171584	0.608864	0.0031579	0.00143621	0.0289509	0.00111252	0.00150915	0.46182	0.00183465	0.000889624	0.0391814	0.499638	No
5355-69	Tumor necrosis factor ligand superfamily member 14	LIGHT	O43557	Cytokine that binds to TNFRSF3/LTBR. Binding to the decoy receptor TNFRSF6B modulates its effects. Acts as a ligand for TNFRSF14/HVEM (PubMed:9462508, PubMed:10754304). Upon binding to TNFRSF14/HVEM, delivers costimulatory signals to T cells, leading to T cell proliferation and IFNG production (PubMed:10754304). {ECO:0000269|PubMed:10754304, ECO:0000269|PubMed:9462508}.	8740	TNFSF14	Human	Protein	Yes	0.00700753	0.00700812	0.318636	0.00541813	0.0039291	0.169322	-0.00339026	0.0054437	0.534088	0.00319005	0.00290029	0.271373	0.353548	No	NA	NA	NA	0.00703493	0.00290212	0.0162947	0.00266396	0.00172501	0.123969	-0.00155793	0.00237338	0.512261	0.00229939	0.00125757	0.0674831	0.0689523	No
4131-72	Fibronectin	Fibronectin	P02751	Fibronectins bind cell surfaces and various compounds including collagen, fibrin, heparin, DNA, and actin (PubMed:3024962, PubMed:3900070, PubMed:3593230, PubMed:7989369). Fibronectins are involved in cell adhesion, cell motility, opsonization, wound healing, and maintenance of cell shape (PubMed:3024962, PubMed:3900070, PubMed:3593230, PubMed:7989369). Involved in osteoblast compaction through the fibronectin fibrillogenesis cell-mediated matrix assembly process, essential for osteoblast mineralization (By similarity). Participates in the regulation of type I collagen deposition by osteoblasts (By similarity). Acts as a ligand for the LILRB4 receptor, inhibiting FCGR1A/CD64-mediated monocyte activation (PubMed:34089617). {ECO:0000250|UniProtKB:P11276, ECO:0000269|PubMed:3024962, ECO:0000269|PubMed:34089617, ECO:0000269|PubMed:3593230, ECO:0000269|PubMed:3900070, ECO:0000269|PubMed:7989369}.; [Anastellin]: Binds fibronectin and induces fibril formation. This fibronectin polymer, named superfibronectin, exhibits enhanced adhesive properties. Both anastellin and superfibronectin inhibit tumor growth, angiogenesis and metastasis. Anastellin activates p38 MAPK and inhibits lysophospholipid signaling. {ECO:0000269|PubMed:11209058, ECO:0000269|PubMed:15665290, ECO:0000269|PubMed:19379667, ECO:0000269|PubMed:8114919}.	2335	FN1	Human	Protein	Yes	0.0143325	0.00971212	0.141689	0.00265751	0.00641525	0.679102	0.00194448	0.00815484	0.811765	0.00492139	0.00447496	0.271436	0.549702	No	NA	NA	NA	0.00770223	0.00405826	0.0592397	-0.00195714	0.0028176	0.488043	0.000569357	0.00355602	0.872945	0.00100153	0.00193979	0.60564	0.146342	No
7736-28	Opalin	OPALI	Q96PE5	Central nervous system-specific myelin protein that increase myelin genes expression during oligodendrocyte differentiation. Promotes oligodendrocyte terminal differentiation. {ECO:0000250|UniProtKB:Q7M750}.	93377	OPALIN	Human	Protein	Yes	0.00426022	0.00676631	0.529706	-0.00020177	0.00232927	0.931051	0.00650639	0.00348918	0.0635881	0.00204752	0.00186243	0.271601	0.262828	No	NA	NA	NA	0.0034182	0.00282994	0.228614	0.000203895	0.00102368	0.84231	0.002285	0.00152573	0.135698	0.00106248	0.000814133	0.191878	0.360878	No
8406-17	Insulin-like growth factor I	IGF-I	P05019	The insulin-like growth factors, isolated from plasma, are structurally and functionally related to insulin but have a much higher growth-promoting activity. May be a physiological regulator of [1-14C]-2-deoxy-D-glucose (2DG) transport and glycogen synthesis in osteoblasts. Stimulates glucose transport in bone-derived osteoblastic (PyMS) cells and is effective at much lower concentrations than insulin, not only regarding glycogen and DNA synthesis but also with regard to enhancing glucose uptake. May play a role in synapse maturation (PubMed:21076856, PubMed:24132240). Ca(2+)-dependent exocytosis of IGF1 is required for sensory perception of smell in the olfactory bulb (By similarity). Acts as a ligand for IGF1R. Binds to the alpha subunit of IGF1R, leading to the activation of the intrinsic tyrosine kinase activity which autophosphorylates tyrosine residues in the beta subunit thus initiatiating a cascade of down-stream signaling events leading to activation of the PI3K-AKT/PKB and the Ras-MAPK pathways. Binds to integrins ITGAV:ITGB3 and ITGA6:ITGB4. Its binding to integrins and subsequent ternary complex formation with integrins and IGFR1 are essential for IGF1 signaling. Induces the phosphorylation and activation of IGFR1, MAPK3/ERK1, MAPK1/ERK2 and AKT1 (PubMed:19578119, PubMed:22351760, PubMed:23696648, PubMed:23243309). {ECO:0000250|UniProtKB:P05017, ECO:0000269|PubMed:19578119, ECO:0000269|PubMed:21076856, ECO:0000269|PubMed:22351760, ECO:0000269|PubMed:23243309, ECO:0000269|PubMed:23696648, ECO:0000269|PubMed:24132240}.	3479	IGF1	Human	Protein	Yes	-0.00994104	0.00613086	0.106591	-0.00260692	0.00505986	0.606927	0.000898342	0.00578891	0.876823	-0.00355476	0.00323585	0.271962	0.424881	No	NA	NA	NA	-0.00397063	0.00257306	0.124475	-0.000384277	0.00222511	0.863048	0.00214438	0.00252002	0.395756	-0.000665405	0.00139961	0.634487	0.233491	No
7997-118	Double C2-like domain-containing protein beta	DOC2B	Q14184	Calcium sensor which positively regulates SNARE-dependent fusion of vesicles with membranes. Binds phospholipids in a calcium-dependent manner and may act at the priming stage of fusion by modifying membrane curvature to stimulate fusion. Involved in calcium-triggered exocytosis in chromaffin cells and calcium-dependent spontaneous release of neurotransmitter in absence of action potentials in neuronal cells. Involved both in glucose-stimulated insulin secretion in pancreatic cells and insulin-dependent GLUT4 transport to the plasma membrane in adipocytes (By similarity). {ECO:0000250, ECO:0000269|PubMed:9804756}.	8447	DOC2B	Human	Protein	Yes	-0.0152013	0.0085566	0.0772584	-0.00104533	0.00290554	0.719368	-0.00276741	0.00450941	0.540068	-0.00257898	0.00234863	0.27217	0.292814	No	NA	NA	NA	-0.0075848	0.00357625	0.0352426	0.00049015	0.00127699	0.701477	-0.00157872	0.00196501	0.422627	-0.000737922	0.00102576	0.471899	0.0919319	No
8979-1	Fc_MOUSE	Fc_MOUSE	Q99LC4	NA			Mouse	Protein	No	-0.00268905	0.00766682	0.726177	-0.00498369	0.00550383	0.366208	-0.00370893	0.00650191	0.56898	-0.00404459	0.00368407	0.272266	0.968972	No	NA	NA	NA	0.00149149	0.00321481	0.643226	-0.000781041	0.00242302	0.747504	-0.000880811	0.00283655	0.756466	-0.000250889	0.00159847	0.87528	0.82245	No
2763-66	Fibroblast growth factor 20	FGF-20	Q9NP95	Neurotrophic factor that regulates central nervous development and function. {ECO:0000269|PubMed:16597617}.	26281	FGF20	Human	Protein	Yes	-0.00378233	0.00499601	0.449956	-0.0035697	0.00202076	0.0787166	0.00251242	0.00279907	0.370412	-0.00170881	0.00155683	0.272369	0.192569	No	NA	NA	NA	-0.00212072	0.0020929	0.312221	-0.000960383	0.000892147	0.282905	0.00103433	0.00122073	0.397772	-0.000462336	0.000681083	0.497248	0.294831	No
5343-74	Carboxypeptidase E	CBPE	P16870	Sorting receptor that directs prohormones to the regulated secretory pathway. Acts also as a prohormone processing enzyme in neuro/endocrine cells, removing dibasic residues from the C-terminal end of peptide hormone precursors after initial endoprotease cleavage. {ECO:0000250|UniProtKB:Q00493}.	1363	CPE	Human	Protein	Yes	-0.00792655	0.00458293	0.0853463	-0.000713174	0.00263877	0.787211	-0.00110179	0.00285697	0.700139	-0.0019596	0.00178532	0.272371	0.366327	No	NA	NA	NA	-0.00314547	0.00192376	0.103709	-0.00207607	0.00115139	0.072759	-0.0027709	0.00123168	0.0254863	-0.00251972	0.000770667	0.00107724	0.862491	No
13671-40	Neutrophil elastase	Elastase	P08246	Modifies the functions of natural killer cells, monocytes and granulocytes. Inhibits C5a-dependent neutrophil enzyme release and chemotaxis (PubMed:15140022). Capable of killing E.coli but not S.aureus in vitro; digests outer membrane protein A (ompA) in E.coli and K.pneumoniae (PubMed:10947984). {ECO:0000269|PubMed:10947984, ECO:0000269|PubMed:15140022}.	1991	ELANE	Human	Protein	Yes	-0.00155803	0.00689771	0.821543	-0.000305978	0.00401245	0.939285	0.00928065	0.00454371	0.0423253	0.00302336	0.00275693	0.272798	0.220234	No	NA	NA	NA	-0.00245238	0.00288788	0.396852	0.00124181	0.00176155	0.481595	0.00463494	0.00197517	0.0198591	0.00185282	0.00119652	0.121498	0.114937	No
17387-27	NF-kappa-B inhibitor beta	IKB-beta	Q15653	Inhibits NF-kappa-B by complexing with and trapping it in the cytoplasm. However, the unphosphorylated form resynthesized after cell stimulation is able to bind NF-kappa-B allowing its transport to the nucleus and protecting it to further NFKBIA-dependent inactivation. Association with inhibitor kappa B-interacting NKIRAS1 and NKIRAS2 prevent its phosphorylation rendering it more resistant to degradation, explaining its slower degradation.	4793	NFKBIB	Human	Protein	Yes	0.00918511	0.0102316	0.370484	-0.00104003	0.0046604	0.823618	0.0154369	0.00778758	0.0487305	0.00408409	0.00372463	0.272855	0.166736	No	NA	NA	NA	0.00456722	0.00428758	0.288143	0.000666017	0.00204807	0.745348	0.00678477	0.00339512	0.0469402	0.00262368	0.00162317	0.106008	0.26965	No
6511-17	Protein FAM19A4	F19A4	Q96LR4	Modulates injury-induced and chemical pain hypersensitivity (By similarity). Ligand of FPR1, can chemoattract macrophages, promote phagocytosis and increase ROS release (PubMed:25109685). {ECO:0000250|UniProtKB:Q7TPG5, ECO:0000269|PubMed:25109685}.	151647	FAM19A4	Human	Protein	Yes	-0.00223857	0.00360948	0.535882	-0.00105892	0.00188062	0.57397	-0.00170836	0.00219668	0.437606	-0.00145616	0.00132834	0.27298	0.948956	No	NA	NA	NA	-0.000731426	0.00151449	0.629691	-0.000583766	0.00082622	0.480604	-0.000441154	0.0009587	0.64587	-0.000553391	0.000578421	0.338705	0.985665	No
15310-61	Protein regulator of cytokinesis 1	PRC1	O43663	Key regulator of cytokinesis that cross-links antiparrallel microtubules at an average distance of 35 nM. Essential for controlling the spatiotemporal formation of the midzone and successful cytokinesis. Required for KIF14 localization to the central spindle and midbody. Required to recruit PLK1 to the spindle. Stimulates PLK1 phosphorylation of RACGAP1 to allow recruitment of ECT2 to the central spindle. Acts as an oncogene for promoting bladder cancer cells proliferation, apoptosis inhibition and carcinogenic progression (PubMed:17409436). {ECO:0000269|PubMed:12082078, ECO:0000269|PubMed:15297875, ECO:0000269|PubMed:15625105, ECO:0000269|PubMed:16431929, ECO:0000269|PubMed:17409436, ECO:0000269|PubMed:19468300, ECO:0000269|PubMed:20691902, ECO:0000269|PubMed:9885575}.	9055	PRC1	Human	Protein	Yes	0.00218328	0.00393248	0.579424	0.00138014	0.00250302	0.581933	0.00217638	0.00270821	0.422507	0.0018252	0.00166523	0.273051	0.972037	No	NA	NA	NA	0.00154975	0.00164683	0.347885	0.000624302	0.00110008	0.570956	0.000465574	0.00118222	0.69411	0.000743466	0.00072347	0.30412	0.857832	No
8366-19	Uncharacterized protein C1orf115	CA115	Q9H7X2	Regulates drug efflux through modulation of ABCB1 localization and activity. {ECO:0000269|PubMed:32028983, ECO:0000269|PubMed:35970996}.	79762	C1orf115	Human	Protein	Yes	0.00621407	0.00375214	0.0993618	0.00529888	0.00315334	0.0943183	-0.00305762	0.00284195	0.283189	0.00201653	0.00183987	0.27307	0.0632028	No	NA	NA	NA	0.00158932	0.00158091	0.316034	0.00137127	0.00139183	0.325609	0.000398643	0.00124223	0.748591	0.00102413	0.000799523	0.200219	0.801093	No
8008-28	Activator of apoptosis harakiri	HRK	O00198	Promotes apoptosis. {ECO:0000269|PubMed:15031724, ECO:0000269|PubMed:9130713}.	8739	HRK	Human	Protein	Yes	0.00554952	0.00475299	0.244453	0.00411507	0.00295749	0.165526	-0.00273311	0.00377329	0.469654	0.00229061	0.00209047	0.273193	0.269378	No	NA	NA	NA	0.00348248	0.00198451	0.0809174	0.00222996	0.00129685	0.0869457	-0.00160394	0.00164363	0.330242	0.00132642	0.00090585	0.143117	0.0887289	No
13594-158	ADP-ribosylation factor-binding protein GGA1	GGA1	Q9UJY5	Plays a role in protein sorting and trafficking between the trans-Golgi network (TGN) and endosomes. Mediates the ARF-dependent recruitment of clathrin to the TGN and binds ubiquitinated proteins and membrane cargo molecules with a cytosolic acidic cluster-dileucine (DXXLL) motif (PubMed:11301005, PubMed:15886016). Mediates export of the GPCR receptor ADRA2B to the cell surface (PubMed:27901063). Required for targeting PKD1:PKD2 complex from the trans-Golgi network to the cilium membrane (By similarity). Regulates retrograde transport of proteins such as phosphorylated form of BACE1 from endosomes to the trans-Golgi network (PubMed:15886016, PubMed:15615712). {ECO:0000250|UniProtKB:Q8R0H9, ECO:0000269|PubMed:11301005, ECO:0000269|PubMed:15615712, ECO:0000269|PubMed:15886016, ECO:0000269|PubMed:27901063}.		GGA1	Human	Protein	Yes	0.0213563	0.0146018	0.145251	0.00515225	0.00605138	0.395476	-0.00032235	0.00830769	0.969085	0.00508079	0.00463802	0.273313	0.434847	No	NA	NA	NA	0.011339	0.00610321	0.0647497	0.00225601	0.00265972	0.397255	0.00219638	0.00361931	0.544593	0.00323453	0.00202218	0.109704	0.371397	No
11381-56	Ribose-phosphate pyrophosphokinase 1	PRPS1	P60891	Catalyzes the synthesis of phosphoribosylpyrophosphate (PRPP) that is essential for nucleotide synthesis. {ECO:0000269|PubMed:16939420, ECO:0000269|PubMed:17701900, ECO:0000269|PubMed:7593598}.	5631	PRPS1	Human	Protein	Yes	0.00447262	0.00825319	0.588511	-0.00593591	0.00423466	0.162421	-0.00311458	0.00686756	0.650633	-0.00361588	0.00330321	0.273667	0.531004	No	NA	NA	NA	0.00133273	0.00346287	0.700774	-0.00131996	0.00186747	0.480438	0.00267211	0.00299033	0.372549	6.53042e-05	0.00144043	0.963839	0.485744	No
8089-173	Nuclear receptor subfamily 4 group A member 1	NR4A1	P22736	Orphan nuclear receptor. May act concomitantly with NURR1 in regulating the expression of delayed-early genes during liver regeneration. Binds the NGFI-B response element (NBRE) 5'-AAAAGGTCA-3' (By similarity). May inhibit NF-kappa-B transactivation of IL2. Participates in energy homeostasis by sequestrating the kinase STK11 in the nucleus, thereby attenuating cytoplasmic AMPK activation. Plays a role in the vascular response to injury (By similarity). {ECO:0000250, ECO:0000250|UniProtKB:P12813, ECO:0000269|PubMed:15466594, ECO:0000269|PubMed:22983157}.	3164	NR4A1	Human	Protein	Yes	0.00234051	0.00502796	0.642112	0.00511842	0.00340575	0.134325	-0.0013213	0.00432378	0.760214	0.00258386	0.00236188	0.273963	0.503607	No	NA	NA	NA	0.000936641	0.00210892	0.657457	0.00204023	0.00149827	0.174698	-0.000949807	0.00188459	0.61479	0.000895117	0.00102497	0.382494	0.46235	No
19200-16	NADH dehydrogenase [ubiquinone] 1 alpha subcomplex subunit 5	NDUA5	Q16718	Accessory subunit of the mitochondrial membrane respiratory chain NADH dehydrogenase (Complex I), that is believed not to be involved in catalysis. Complex I functions in the transfer of electrons from NADH to the respiratory chain. The immediate electron acceptor for the enzyme is believed to be ubiquinone. {ECO:0000269|PubMed:27626371}.	4698	NDUFA5	Human	Protein	Yes	0.00195339	0.00454294	0.6677	-0.00527294	0.00438899	0.230905	-0.00523074	0.00468006	0.264963	-0.00286187	0.00261692	0.27413	0.431395	No	NA	NA	NA	0.00144502	0.00190341	0.448698	-0.00198483	0.00193075	0.30509	-0.00255059	0.00203916	0.212371	-0.000951857	0.00112884	0.399105	0.288424	No
18416-3	ADP-ribosylation factor-like protein 9	ARL9	Q6T311	NA	132946	ARL9	Human	Protein	Yes	-0.00653201	0.00695301	0.348705	-0.00316405	0.00367268	0.389909	-0.000952527	0.00434784	0.826796	-0.0028437	0.00260183	0.274411	0.787338	No	NA	NA	NA	-0.00309972	0.00291429	0.288863	-0.00106133	0.00161536	0.511861	-0.000476502	0.00189572	0.80178	-0.00116049	0.00113283	0.305639	0.749487	No
7886-26	Serine palmitoyltransferase 1	SPTC1	O15269	Serine palmitoyltransferase (SPT) (PubMed:19416851). The heterodimer formed with SPTLC2 or SPTLC3 constitutes the catalytic core (PubMed:19416851). The composition of the serine palmitoyltransferase (SPT) complex determines the substrate preference (PubMed:19416851). The SPTLC1-SPTLC2-SPTSSA complex shows a strong preference for C16-CoA substrate, while the SPTLC1-SPTLC3-SPTSSA isozyme uses both C14-CoA and C16-CoA as substrates, with a slight preference for C14-CoA (PubMed:19416851). The SPTLC1-SPTLC2-SPTSSB complex shows a strong preference for C18-CoA substrate, while the SPTLC1-SPTLC3-SPTSSB isozyme displays an ability to use a broader range of acyl-CoAs, without apparent preference (PubMed:19416851). Required for adipocyte cell viability and metabolic homeostasis (By similarity). {ECO:0000250|UniProtKB:O35704, ECO:0000269|PubMed:19416851}.	10558	SPTLC1	Human	Protein	Yes	0.0131137	0.0084642	0.122988	0.000607928	0.0061103	0.920839	0.00352401	0.0071318	0.621723	0.00444698	0.00406884	0.274422	0.481928	No	NA	NA	NA	0.00758621	0.00352952	0.032884	0.00260157	0.00267984	0.332731	0.00496231	0.00309291	0.110097	0.00459788	0.00175667	0.00886074	0.525802	No
5704-74	Granzyme M	Granzyme M	P51124	Cleaves peptide substrates after methionine, leucine, and norleucine. Physiological substrates include EZR, alpha-tubulins and the apoptosis inhibitor BIRC5/Survivin. Promotes caspase activation and subsequent apoptosis of target cells. {ECO:0000269|PubMed:18523284, ECO:0000269|PubMed:20406824}.	3004	GZMM	Human	Protein	Yes	-0.00401511	0.00516722	0.438115	-0.0030696	0.00317913	0.335346	-0.000321625	0.00453065	0.943473	-0.0025377	0.00232425	0.274904	0.839881	No	NA	NA	NA	-0.00124215	0.00216881	0.567507	-0.000656154	0.00139957	0.639666	-0.000768942	0.00197483	0.697388	-0.000812866	0.0010104	0.421107	0.974232	No
19504-22	Thymidylate kinase	KTHY	P23919	Catalyzes the phosphorylation of thymidine monophosphate (dTMP) to thymidine diphosphate (dTDP), the immediate precursor for the DNA building block dTTP, with ATP as the preferred phosphoryl donor in the presence of Mg(2+). {ECO:0000269|PubMed:12614151, ECO:0000269|PubMed:2017365, ECO:0000269|PubMed:34918187, ECO:0000269|PubMed:8024690, ECO:0000305|PubMed:18469}.	1841	DTYMK	Human	Protein	Yes	0.0181127	0.0118636	0.128505	0.00476628	0.00526352	0.366189	-0.00114714	0.0069003	0.868121	0.00430885	0.00394662	0.274928	0.370356	No	NA	NA	NA	0.0102002	0.00495098	0.0407528	0.00211832	0.00231331	0.360836	0.00155099	0.00300707	0.606541	0.00290758	0.00171941	0.0908309	0.288004	No
4396-54	Interferon lambda-1	IFN-lambda 1	Q8IU54	Cytokine with antiviral, antitumour and immunomodulatory activities. Plays a critical role in the antiviral host defense, predominantly in the epithelial tissues. Acts as a ligand for the heterodimeric class II cytokine receptor composed of IL10RB and IFNLR1, and receptor engagement leads to the activation of the JAK/STAT signaling pathway resulting in the expression of IFN-stimulated genes (ISG), which mediate the antiviral state. Has a restricted receptor distribution and therefore restricted targets: is primarily active in epithelial cells and this cell type-selective action is because of the epithelial cell-specific expression of its receptor IFNLR1. Exerts an immunomodulatory effect by up-regulating MHC class I antigen expression.	282618	IFNL1	Human	Protein	Yes	0.010819	0.00859086	0.209459	0.000270631	0.00515424	0.958173	0.00551424	0.0061028	0.367245	0.0039061	0.00357963	0.275183	0.54486	No	NA	NA	NA	0.00582931	0.00359325	0.106416	-0.000460945	0.00226518	0.838942	0.00379096	0.00265345	0.154551	0.00217214	0.00155348	0.162039	0.251666	No
5484-63	40S ribosomal protein S3a	RS3A	P61247	May play a role during erythropoiesis through regulation of transcription factor DDIT3. {ECO:0000255|HAMAP-Rule:MF_03122}.	6189	RPS3A	Human	Protein	Yes	0.0190832	0.00922079	0.0398586	0.000947642	0.00615902	0.877861	-8.42819e-05	0.00855896	0.992152	0.00479541	0.00439484	0.275209	0.210519	No	NA	NA	NA	0.010428	0.00383651	0.00717982	0.00211926	0.00270332	0.433927	0.0031469	0.00372576	0.39926	0.00442595	0.00190066	0.0198781	0.192676	No
17400-71	Acyl-coenzyme A thioesterase 8	ACOT8	O14734	Catalyzes the hydrolysis of acyl-CoAs into free fatty acids and coenzyme A (CoASH), regulating their respective intracellular levels (PubMed:9299485, PubMed:9153233, PubMed:15194431). Displays no strong substrate specificity with respect to the carboxylic acid moiety of Acyl-CoAs (By similarity). Hydrolyzes medium length (C2 to C20) straight-chain, saturated and unsaturated acyl-CoAS but is inactive towards substrates with longer aliphatic chains (PubMed:9299485, PubMed:9153233). Moreover, it catalyzes the hydrolysis of CoA esters of bile acids, such as choloyl-CoA and chenodeoxycholoyl-CoA and competes with bile acid CoA:amino acid N-acyltransferase (BAAT) (By similarity). Is also able to hydrolyze CoA esters of dicarboxylic acids (By similarity). It is involved in the metabolic regulation of peroxisome proliferation (PubMed:15194431). {ECO:0000250|UniProtKB:P58137, ECO:0000269|PubMed:15194431, ECO:0000269|PubMed:9153233, ECO:0000269|PubMed:9299485}.; (Microbial infection) May mediate Nef-induced down-regulation of CD4 cell-surface expression (PubMed:9153233). {ECO:0000269|PubMed:9153233}.	10005	ACOT8	Human	Protein	Yes	0.00340555	0.0145781	0.815544	0.00978703	0.00826522	0.23766	0.00261833	0.0113235	0.817357	0.00662094	0.00606978	0.275359	0.852002	No	NA	NA	NA	0.00555777	0.00610175	0.363541	0.0039178	0.00363471	0.282282	0.00515761	0.00492539	0.296213	0.00457963	0.0026373	0.0824786	0.96434	No
3847-56	Persulfide dioxygenase ETHE1, mitochondrial	ETHE1	O95571	Sulfur dioxygenase that plays an essential role in hydrogen sulfide catabolism in the mitochondrial matrix. Hydrogen sulfide (H(2)S) is first oxidized by SQRDL, giving rise to cysteine persulfide residues. ETHE1 consumes molecular oxygen to catalyze the oxidation of the persulfide, once it has been transferred to a thiophilic acceptor, such as glutathione (R-SSH). Plays an important role in metabolic homeostasis in mitochondria by metabolizing hydrogen sulfide and preventing the accumulation of supraphysiological H(2)S levels that have toxic effects, due to the inhibition of cytochrome c oxidase. First described as a protein that can shuttle between the nucleus and the cytoplasm and suppress p53-induced apoptosis by sequestering the transcription factor RELA/NFKB3 in the cytoplasm and preventing its accumulation in the nucleus (PubMed:12398897). {ECO:0000269|PubMed:12398897, ECO:0000269|PubMed:14732903, ECO:0000269|PubMed:19136963, ECO:0000269|PubMed:23144459}.	23474	ETHE1	Human	Protein	Yes	-0.0097041	0.00626969	0.123357	-0.00176399	0.00565816	0.755521	-0.000390332	0.00631831	0.950797	-0.00381457	0.00349803	0.275497	0.520101	No	NA	NA	NA	-0.00228428	0.00264107	0.388192	2.15082e-05	0.00248742	0.993109	0.00113624	0.00275391	0.680318	-0.000398739	0.00151299	0.792132	0.654124	No
8569-147	ADP-ribosylation factor-like protein 8B	ARL8B	Q9NVJ2	Small GTPase which cycles between active GTP-bound and inactive GDP-bound states (PubMed:15331635, PubMed:16537643). In its active state, binds to a variety of effector proteins playing a key role in the regulation of lysosomal positioning which is important for nutrient sensing, natural killer cell-mediated cytotoxicity and antigen presentation. Along with its effectors, orchestrates lysosomal transport and fusion (PubMed:16650381, PubMed:16537643, PubMed:28325809, PubMed:25898167, PubMed:27808481). Localizes specifically to lysosomal membranes and mediates anterograde lysosomal motility by recruiting PLEKHM2, which in turn recruits the motor protein kinesin-1 on lysosomes. Required for lysosomal and cytolytic granule exocytosis (PubMed:22172677, PubMed:29592961, PubMed:24088571). Critical factor involved in NK cell-mediated cytotoxicity. Drives the polarization of cytolytic granules and microtubule-organizing centers (MTOCs) toward the immune synapse between effector NK lymphocytes and target cells (PubMed:24088571). In neurons, mediates the anterograde axonal long-range transport of presynaptic lysosome-related vesicles required for presynaptic biogenesis and synaptic function (By similarity). Also acts as a regulator of endosome to lysosome trafficking pathways of special significance for host defense (PubMed:21802320). Regulates cargo trafficking to lysosomes by binding to PLEKHM1 and recruiting the HOPS subunit VPS41, resulting in functional assembly of the HOPS complex on lysosomal membranes (PubMed:16537643, PubMed:25908847). Plays an important role in cargo delivery to lysosomes for antigen presentation and microbial killing. Directs the intersection of CD1d with lipid antigens in lysosomes, and plays a role in intersecting phagosomes with lysosomes to generate phagolysosomes that kill microbes (PubMed:25908847, PubMed:21802320). Involved in the process of MHC II presentation. Regulates the delivery of antigens to lysosomes and the formation of MHC II-peptide complexes through the recruitment of the HOPS complex to lysosomes allowing the fusion of late endosomes to lysosomes (By similarity). May play a role in chromosome segregation (PubMed:15331635). {ECO:0000250|UniProtKB:Q9CQW2, ECO:0000269|PubMed:15331635, ECO:0000269|PubMed:16537643, ECO:0000269|PubMed:16650381, ECO:0000269|PubMed:21802320, ECO:0000269|PubMed:22172677, ECO:0000269|PubMed:24088571, ECO:0000269|PubMed:25898167, ECO:0000269|PubMed:25908847, ECO:0000269|PubMed:27808481, ECO:0000269|PubMed:28325809, ECO:0000269|PubMed:29592961}.; (Microbial infection) During Mycobacterium tuberculosis (Mtb) infection, is required for plasma membrane repair by controlling the exocytosis of lysosomes in macrophages. ARL8B secretion pathway is crucial to control the type of cell death of the M. tuberculosis-infected macrophages, distinguishing avirulent from virulent Mtb induced necrotic cell death. {ECO:0000269|PubMed:29592961}.; (Microbial infection) During infection, coronaviruses such as SARS-CoV-2 and the chaperone HSPA5/GRP78 are probably co-released through ARL8B-dependent lysosomal exocytic pathway for unconventional egress. {ECO:0000269|PubMed:33157038}.	55207	ARL8B	Human	Protein	Yes	0.00187969	0.00535402	0.725922	-0.00445344	0.00342765	0.19523	-0.00256196	0.00421009	0.543482	-0.00259623	0.00238083	0.275504	0.6088	No	NA	NA	NA	0.00181987	0.00224238	0.418058	-0.00149212	0.00150897	0.323846	0.000254932	0.00183723	0.889771	-0.000233167	0.00103456	0.821685	0.448226	No
9981-18	Protein FAM234B	K1467	A2RU67	NA	57613	KIAA1467	Human	Protein	Yes	-0.00393202	0.00623654	0.529146	-0.0060585	0.00344104	0.0797047	0.00546001	0.00527106	0.301443	-0.00284793	0.00261572	0.276253	0.184061	No	NA	NA	NA	-0.00195967	0.00261457	0.454482	-0.00228961	0.00151521	0.132223	0.00115826	0.00230274	0.615485	-0.00138299	0.00113928	0.22478	0.443847	No
9531-24	Leukocyte-specific transcript 1 protein	LST1	O00453	Possible role in modulating immune responses. Induces morphological changes including production of filopodia and microspikes when overexpressed in a variety of cell types and may be involved in dendritic cell maturation. Isoform 1 and isoform 2 have an inhibitory effect on lymphocyte proliferation. {ECO:0000269|PubMed:10706707, ECO:0000269|PubMed:11478849}.	7940	LST1	Human	Protein	Yes	0.00274244	0.0103481	0.791286	0.00348361	0.00587029	0.553511	0.00599067	0.0064201	0.351814	0.00434443	0.0039962	0.276975	0.945908	No	NA	NA	NA	0.00371455	0.00433252	0.392335	0.00272232	0.00257557	0.291697	0.00454288	0.00278781	0.104667	0.00358531	0.00173372	0.0386411	0.890858	No
2747-3	NKG2D ligand 3	ULBP-3	Q9BZM4	Binds and activates the KLRK1/NKG2D receptor, mediating natural killer cell cytotoxicity. {ECO:0000269|PubMed:11491531, ECO:0000269|PubMed:11754823, ECO:0000269|PubMed:11777960}.	79465	ULBP3	Human	Protein	Yes	0.0134273	0.00883954	0.130441	0.00227636	0.00475552	0.632649	0.00157626	0.00607072	0.795383	0.00374649	0.00344724	0.27712	0.490964	No	NA	NA	NA	0.00763245	0.00368837	0.0398828	0.000661993	0.00209076	0.75183	0.00176591	0.00264469	0.505033	0.00216725	0.00149865	0.148139	0.254498	No
10584-7	NADH dehydrogenase [ubiquinone] iron-sulfur protein 4, mitochondrial	NDUS4	O43181	Accessory subunit of the mitochondrial membrane respiratory chain NADH dehydrogenase (Complex I), that is believed not to be involved in catalysis. Complex I functions in the transfer of electrons from NADH to the respiratory chain. The immediate electron acceptor for the enzyme is believed to be ubiquinone. {ECO:0000269|PubMed:11181577, ECO:0000269|PubMed:12611891, ECO:0000269|PubMed:9463323}.	4724	NDUFS4	Human	Protein	Yes	0.00408269	0.00846399	0.630112	0.00651602	0.00614521	0.290169	0.00148301	0.00976902	0.879482	0.00481318	0.00443165	0.277438	0.904638	No	NA	NA	NA	0.00168715	0.00355001	0.635159	0.00166754	0.00270555	0.538315	-0.00445332	0.00424893	0.295773	0.000423821	0.0019197	0.825268	0.437027	No
13605-16	Annexin A10	ANX10	Q9UJ72	NA	11199	ANXA10	Human	Protein	Yes	-0.00315606	0.00411553	0.444122	-0.00285458	0.00401109	0.477432	-0.0015259	0.00345042	0.658766	-0.00239743	0.0022076	0.277485	0.946121	No	NA	NA	NA	-0.00201091	0.00172259	0.244537	-0.000442718	0.00176475	0.802154	0.000798828	0.00150419	0.595921	-0.000424318	0.00095343	0.656288	0.470088	No
9266-1	Triggering receptor expressed on myeloid cells 1	sTREM-1	Q9NP99	[Isoform 1]: Cell surface receptor that plays important roles in innate and adaptive immunity by amplifying inflammatory responses (PubMed:10799849, PubMed:21393102). Upon activation by various ligands such as PGLYRP1, HMGB1 or HSP70, multimerizes and forms a complex with transmembrane adapter TYROBP/DAP12 (PubMed:25595774, PubMed:17568691, PubMed:29568119). In turn, initiates a SYK-mediated cascade of tyrosine phosphorylation, activating multiple downstream mediators such as BTK, MAPK1, MAPK3 or phospholipase C-gamma (PubMed:21659545, PubMed:14656437). This cascade promotes the neutrophil- and macrophage-mediated release of pro-inflammatory cytokines and/or chemokines, as well as their migration and thereby amplifies inflammatory responses that are triggered by bacterial and fungal infections (PubMed:17568691, PubMed:17098818). By also promoting the amplification of inflammatory signals that are initially triggered by Toll-like receptor (TLR) and NOD-like receptor engagement, plays a major role in the pathophysiology of acute and chronic inflammatory diseases of different etiologies including septic shock and atherosclerosis (PubMed:21393102, PubMed:11323674). {ECO:0000269|PubMed:10799849, ECO:0000269|PubMed:11323674, ECO:0000269|PubMed:14656437, ECO:0000269|PubMed:17098818, ECO:0000269|PubMed:17568691, ECO:0000269|PubMed:21393102, ECO:0000269|PubMed:21659545, ECO:0000269|PubMed:25595774, ECO:0000269|PubMed:29568119}.; [Isoform 2]: Acts as a decoy receptor, counterbalancing TREM1 pro-inflammatory activity through the neutralization of its lignad. {ECO:0000269|PubMed:26561551}.	54210	TREM1	Human	Protein	Yes	0.000579502	0.00595086	0.922527	0.00324435	0.00444147	0.465892	0.00447474	0.00471563	0.343734	0.00308357	0.00284094	0.277743	0.875725	No	NA	NA	NA	-0.00099114	0.00249491	0.691623	0.00274517	0.0019456	0.159687	0.00197731	0.00205604	0.337284	0.00156296	0.00122962	0.203696	0.482429	No
7916-10	Protein S100-A7	S100A7	P31151	NA	6278	S100A7	Human	Protein	Yes	-0.00382572	0.0046076	0.40742	-0.00172345	0.00307944	0.576286	-0.00418807	0.00682398	0.540047	-0.00259657	0.00239711	0.278715	0.902152	No	NA	NA	NA	-0.00180419	0.00193157	0.351475	9.67832e-05	0.00135443	0.9431	-0.00274052	0.00297219	0.357539	-0.000799966	0.001039	0.441336	0.566959	No
3650-8	Green fluorescent protein_AEQVI	GFP_AEQVI	P42212	Energy-transfer acceptor. Its role is to transduce the blue chemiluminescence of the protein aequorin into green fluorescent light by energy transfer. Fluoresces in vivo upon receiving energy from the Ca(2+)-activated photoprotein aequorin.		GFP	Aequorea victoria (Jellyfish)	Non-Human	No	0.00640883	0.0064586	0.32233	-0.000552823	0.00324657	0.864949	-0.0112731	0.00455592	0.0141239	-0.00264585	0.00244686	0.279552	0.050616	No	NA	NA	NA	0.00267785	0.0027089	0.32416	0.000340847	0.00142683	0.811421	-0.00408134	0.00199533	0.0420338	-0.000560841	0.00106683	0.59909	0.0845099	No
12560-9	5'(3')-deoxyribonucleotidase, cytosolic type	NT5C	Q8TCD5	Dephosphorylates the 5' and 2'(3')-phosphates of deoxyribonucleotides, with a preference for dUMP and dTMP, intermediate activity towards dGMP, and low activity towards dCMP and dAMP.	30833	NT5C	Human	Protein	Yes	0.00480651	0.0104165	0.645023	-0.00371117	0.00546619	0.497905	-0.00831463	0.00646689	0.199929	-0.0041853	0.00387504	0.280112	0.559785	No	NA	NA	NA	0.00327663	0.00436481	0.453776	-0.00144454	0.00240304	0.54838	-0.00224936	0.00282645	0.427017	-0.00102535	0.00168829	0.543633	0.551733	No
5335-73	Annexin A6	annexin VI	P08133	May associate with CD21. May regulate the release of Ca(2+) from intracellular stores.	309	ANXA6	Human	Protein	Yes	0.0310832	0.0110839	0.00557146	0.00566159	0.0048916	0.248377	-0.0067128	0.00597226	0.262273	0.0038659	0.00358129	0.280379	0.00955164	No	NA	NA	NA	0.0153999	0.00461019	0.00100894	0.00232715	0.00215078	0.280452	-0.0032327	0.0026024	0.215522	0.0018261	0.00156006	0.241785	0.00192855	No
10572-65	Cystatin-8	CST8	O60676	Performs a specialized role during sperm development and maturation.	10047	CST8	Human	Protein	Yes	-0.00219189	0.00776825	0.778131	0.00698148	0.00486692	0.152876	0.00214804	0.00620274	0.729454	0.00370662	0.00343442	0.280472	0.57913	No	NA	NA	NA	-0.00136504	0.0032573	0.675643	0.00156431	0.00214659	0.466945	0.00017115	0.00270532	0.949615	0.000522916	0.00149419	0.726364	0.745198	No
12956-40	KIF1-binding protein	KBP	Q96EK5	Required for organization of axonal microtubules, and axonal outgrowth and maintenance during peripheral and central nervous system development. {ECO:0000269|PubMed:16225668, ECO:0000269|PubMed:20621975, ECO:0000269|PubMed:23427148}.		KIAA1279	Human	Protein	Yes	0.0265606	0.0204991	0.196668	0.00838295	0.00862427	0.332123	-0.00137598	0.0114129	0.90415	0.00703566	0.00652302	0.280771	0.478348	No	NA	NA	NA	0.0161608	0.00855516	0.0604305	0.00300272	0.00379329	0.429465	0.00234199	0.00497397	0.638228	0.00424136	0.00284463	0.13596	0.333944	No
13930-3	DNA dC->dU-editing enzyme APOBEC-3G	ABC3G	Q9HC16	DNA deaminase (cytidine deaminase) which acts as an inhibitor of retrovirus replication and retrotransposon mobility via deaminase-dependent and -independent mechanisms. Exhibits potent antiviral activity against Vif-deficient HIV-1. After the penetration of retroviral nucleocapsids into target cells of infection and the initiation of reverse transcription, it can induce the conversion of cytosine to uracil in the minus-sense single-strand viral DNA, leading to G-to-A hypermutations in the subsequent plus-strand viral DNA. The resultant detrimental levels of mutations in the proviral genome, along with a deamination-independent mechanism that works prior to the proviral integration, together exert efficient antiretroviral effects in infected target cells. Selectively targets single-stranded DNA and does not deaminate double-stranded DNA or single- or double-stranded RNA. Exhibits antiviral activity also against simian immunodeficiency viruses (SIVs), hepatitis B virus (HBV), equine infectious anemia virus (EIAV), xenotropic MuLV-related virus (XMRV) and simian foamy virus (SFV). May inhibit the mobility of LTR and non-LTR retrotransposons. {ECO:0000269|PubMed:12167863, ECO:0000269|PubMed:12808465, ECO:0000269|PubMed:12808466, ECO:0000269|PubMed:12809610, ECO:0000269|PubMed:12859895, ECO:0000269|PubMed:12970355, ECO:0000269|PubMed:14528300, ECO:0000269|PubMed:14557625, ECO:0000269|PubMed:15031497, ECO:0000269|PubMed:16378963, ECO:0000269|PubMed:16527742, ECO:0000269|PubMed:18288108, ECO:0000269|PubMed:19458006, ECO:0000269|PubMed:20219927, ECO:0000269|PubMed:20335265, ECO:0000269|PubMed:21123384, ECO:0000269|PubMed:21835787, ECO:0000269|PubMed:22791714, ECO:0000269|PubMed:22807680, ECO:0000269|PubMed:22915799, ECO:0000269|PubMed:23097438, ECO:0000269|PubMed:23152537}.	60489	APOBEC3G	Human	Protein	Yes	0.0245545	0.0185303	0.186746	0.00520195	0.00905343	0.566169	0.00362189	0.0110146	0.742608	0.00705748	0.00654346	0.280786	0.597237	No	NA	NA	NA	0.0127499	0.00775256	0.101723	0.00100823	0.00398158	0.800335	0.00485294	0.00479244	0.312383	0.00395133	0.00284835	0.16537	0.392621	No
18160-2	Protein-L-isoaspartate(D-aspartate) O-methyltransferase	PIMT	P22061	Initiates the repair of damaged proteins by catalyzing methyl esterification of L-isoaspartyl and D-aspartyl residues produced by spontaneous isomerization and racemization of L-aspartyl and L-asparaginyl residues in aging peptides and proteins (PubMed:3167043, PubMed:6469980). Acts on EIF4EBP2, microtubule-associated protein 2, calreticulin, clathrin light chains a and b, Ubiquitin C-terminal hydrolase isozyme L1, phosphatidylethanolamine-binding protein 1, stathmin, beta-synuclein and alpha-synuclein (By similarity). {ECO:0000250|UniProtKB:P23506, ECO:0000269|PubMed:3167043, ECO:0000269|PubMed:6469980}.	5110	PCMT1	Human	Protein	Yes	0.0102198	0.00691023	0.140829	0.000795605	0.00348647	0.819707	0.0023223	0.00361756	0.521592	0.00254383	0.0023595	0.280979	0.474948	No	NA	NA	NA	0.0051592	0.00289069	0.0759119	0.00130925	0.00152997	0.393089	0.00135983	0.00157615	0.389237	0.00181598	0.0010263	0.0768185	0.465088	No
9874-28	Cyclin-dependent kinase 4 inhibitor B	p15-INK4b	P42772	Interacts strongly with CDK4 and CDK6. Potent inhibitor. Potential effector of TGF-beta induced cell cycle arrest.	1030	CDKN2B	Human	Protein	Yes	0.0100696	0.00654101	0.125374	-0.00190965	0.00569845	0.73786	0.00390544	0.00505785	0.440875	0.00353009	0.00327458	0.281022	0.383599	No	NA	NA	NA	0.00313712	0.00275115	0.255615	0.000662725	0.00250481	0.791584	0.000539879	0.00220814	0.807082	0.00127031	0.00141905	0.37069	0.730264	No
8465-52	Cathepsin H	Cathepsin H	P09668	Important for the overall degradation of proteins in lysosomes.	1512	CTSH	Human	Protein	Yes	-0.00336291	0.01012	0.74003	-0.00614096	0.00655633	0.349982	-0.00445147	0.00920297	0.629093	-0.00509103	0.0047227	0.281038	0.970623	No	NA	NA	NA	-0.0041956	0.0042347	0.323072	-0.00351899	0.00287754	0.222688	-0.000932445	0.00401446	0.816549	-0.00300443	0.00204729	0.142236	0.827998	No
4584-5	Melittin_VESMG	MEL_VESMG	P68408	Main toxin of bee venom with strong hemolytic activity and antimicrobial activity. It has enhancing effects on bee venom phospholipase A2 activity. This amphipathic toxin binds to negatively charged membrane surface and forms pore by inserting into lipid bilayers inducing the leakage of ions and molecules and the enhancement of permeability that ultimately leads to cell lysis. It acts as a voltage-gated pore with higher selectivity for anions over cations. The ion conductance has been shown to be voltage-dependent. Self-association of melittin in membranes is promoted by high ionic strength, but not by the presence of negatively charged lipids. In vivo, intradermal injection into healthy human volunteers produce sharp pain sensation and an inflammatory response. It produces pain by activating primary nociceptor cells directly and indirectly due to its ability to activate plasma membrane phospholipase A2 and its pore-forming activity. {ECO:0000250|UniProtKB:P01501}.		MELT	Hornet	Non-Human	No	0.0115844	0.00507308	0.0235196	0.00257029	0.00285112	0.36832	-0.00331976	0.00368963	0.369263	0.00222008	0.00206139	0.28149	0.0585214	No	NA	NA	NA	0.00551361	0.00211923	0.0100148	0.000985418	0.00125368	0.432713	-0.000866303	0.00161075	0.591255	0.00122212	0.000896459	0.172794	0.0545456	No
13021-12	Fc_MOUSE	Fc_MOUSE	Q99LC4	NA			Mouse	Protein	No	0.00272835	0.00398486	0.49439	0.00260008	0.00276841	0.348675	0.000734786	0.00308305	0.811852	0.00197006	0.00182983	0.281644	0.883144	No	NA	NA	NA	0.00174695	0.00166854	0.296447	0.000290073	0.00121908	0.812149	-0.000792576	0.00134339	0.555825	0.000241775	0.000794006	0.760747	0.494561	No
3412-7	Apoptosis regulator Bcl-2	Bcl-2	P10415	Suppresses apoptosis in a variety of cell systems including factor-dependent lymphohematopoietic and neural cells (PubMed:1508712, PubMed:8183370). Regulates cell death by controlling the mitochondrial membrane permeability (PubMed:11368354). Appears to function in a feedback loop system with caspases (PubMed:11368354). Inhibits caspase activity either by preventing the release of cytochrome c from the mitochondria and/or by binding to the apoptosis-activating factor (APAF-1) (PubMed:11368354). Also acts as an inhibitor of autophagy: interacts with BECN1 and AMBRA1 during non-starvation conditions and inhibits their autophagy function (PubMed:18570871, PubMed:21358617, PubMed:20889974). May attenuate inflammation by impairing NLRP1-inflammasome activation, hence CASP1 activation and IL1B release (PubMed:17418785). {ECO:0000269|PubMed:1508712, ECO:0000269|PubMed:17418785, ECO:0000269|PubMed:18570871, ECO:0000269|PubMed:20889974, ECO:0000269|PubMed:21358617, ECO:0000269|PubMed:8183370, ECO:0000303|PubMed:11368354}.	596	BCL2	Human	Protein	Yes	0.00950211	0.00892823	0.288568	0.00136125	0.00413694	0.742436	0.00449331	0.00551377	0.416021	0.00333633	0.00310283	0.28226	0.687673	No	NA	NA	NA	0.00542166	0.00373504	0.148289	0.000757429	0.00181798	0.67736	0.00301487	0.00239906	0.210237	0.00208329	0.00135087	0.123028	0.476747	No
5245-40	AMP Kinase (alpha2beta2gamma1)	AMPK a2b2g1	P54646 O43741 P54619	NA	5563 5565 5571	PRKAA2 PRKAB2 PRKAG1	Human	Protein	Yes	0.0201875	0.0188839	0.286426	0.0109698	0.00938638	0.243811	-0.00340037	0.011841	0.77426	0.00736928	0.00685403	0.282296	0.487938	No	NA	NA	NA	0.0116939	0.00789835	0.1404	0.00467702	0.00412625	0.258263	0.00509757	0.00515224	0.323591	0.00581832	0.00298229	0.0510621	0.722721	No
5261-13	Abelson tyrosine-protein kinase 2	ABL2	P42684	Non-receptor tyrosine-protein kinase that plays an ABL1-overlapping role in key processes linked to cell growth and survival such as cytoskeleton remodeling in response to extracellular stimuli, cell motility and adhesion and receptor endocytosis. Coordinates actin remodeling through tyrosine phosphorylation of proteins controlling cytoskeleton dynamics like MYH10 (involved in movement); CTTN (involved in signaling); or TUBA1 and TUBB (microtubule subunits). Binds directly F-actin and regulates actin cytoskeletal structure through its F-actin-bundling activity. Involved in the regulation of cell adhesion and motility through phosphorylation of key regulators of these processes such as CRK, CRKL, DOK1 or ARHGAP35. Adhesion-dependent phosphorylation of ARHGAP35 promotes its association with RASA1, resulting in recruitment of ARHGAP35 to the cell periphery where it inhibits RHO. Phosphorylates multiple receptor tyrosine kinases like PDGFRB and other substrates which are involved in endocytosis regulation such as RIN1. In brain, may regulate neurotransmission by phosphorylating proteins at the synapse. ABL2 acts also as a regulator of multiple pathological signaling cascades during infection. Pathogens can highjack ABL2 kinase signaling to reorganize the host actin cytoskeleton for multiple purposes, like facilitating intracellular movement and host cell exit. Finally, functions as its own regulator through autocatalytic activity as well as through phosphorylation of its inhibitor, ABI1. Positively regulates chemokine-mediated T-cell migration, polarization, and homing to lymph nodes and immune-challenged tissues, potentially via activation of NEDD9/HEF1 and RAP1 (By similarity). {ECO:0000250|UniProtKB:Q4JIM5, ECO:0000269|PubMed:15735735, ECO:0000269|PubMed:15886098, ECO:0000269|PubMed:16678104, ECO:0000269|PubMed:17306540, ECO:0000269|PubMed:18945674}.	27	ABL2	Human	Protein	Yes	-0.000956125	0.00336542	0.776645	-0.00259694	0.00327753	0.429024	-0.0031293	0.00386831	0.419439	-0.00215661	0.0020072	0.282626	0.900991	No	NA	NA	NA	0.000310471	0.00141164	0.826159	-0.00185338	0.00143712	0.198543	-0.000263717	0.00168918	0.876085	-0.000624035	0.000865004	0.470649	0.544574	No
8015-144	Fc_MOUSE	Fc_MOUSE	Q99LC4	NA			Mouse	Protein	No	-0.00036673	0.00429513	0.932048	0.00309011	0.00258605	0.233424	0.00214755	0.0048859	0.660713	0.00216649	0.00201773	0.282946	0.788429	No	NA	NA	NA	5.40295e-06	0.00180149	0.99761	0.00194518	0.00113268	0.0873454	0.00114328	0.00212993	0.591986	0.00135308	0.000874368	0.121743	0.656191	No
9345-436	WAP four-disulfide core domain protein 13	WFD13	Q8IUB5	Putative acid-stable proteinase inhibitor. {ECO:0000250}.	164237	WFDC13	Human	Protein	Yes	0.0190471	0.0104323	0.069468	0.0062406	0.00550925	0.25857	-0.00517359	0.00684728	0.450739	0.00425874	0.0039695	0.283331	0.132889	No	NA	NA	NA	0.0104652	0.0043476	0.0170465	0.00288526	0.00242065	0.234589	-0.00152186	0.0029878	0.611025	0.00260911	0.00172622	0.130672	0.0746519	No
19572-10	CCAAT/enhancer-binding protein gamma	CEBPG	P53567	Transcription factor that binds to the promoter and the enhancer regions of target genes. Binds to the enhancer element PRE-I (positive regulatory element-I) of the IL-4 gene (PubMed:7665092). Binds to the promoter and the enhancer of the immunoglobulin heavy chain. Binds to GPE1, a cis-acting element in the G-CSF gene promoter. {ECO:0000250|UniProtKB:P26801, ECO:0000250|UniProtKB:P53568, ECO:0000269|PubMed:7665092}.	1054	CEBPG	Human	Protein	Yes	0.00449471	0.00545196	0.410746	0.00153433	0.00444301	0.730177	0.00473833	0.00604931	0.434325	0.0032109	0.00299305	0.283368	0.877394	No	NA	NA	NA	0.0026322	0.00228272	0.250333	0.00227173	0.00194722	0.244631	0.00105259	0.00264048	0.690559	0.00209532	0.00129199	0.104851	0.896071	No
16867-76	Cyclin-dependent kinase 16	PCTK1	Q00536	Protein kinase that plays a role in vesicle-mediated transport processes and exocytosis. Regulates GH1 release by brain neurons. Phosphorylates NSF, and thereby regulates NSF oligomerization. Required for normal spermatogenesis. Regulates neuron differentiation and dendrite development (By similarity). Plays a role in the regulation of insulin secretion in response to changes in blood glucose levels. Can phosphorylate CCNY at 'Ser-336' (in vitro). {ECO:0000250, ECO:0000269|PubMed:22184064, ECO:0000269|PubMed:22796189, ECO:0000269|PubMed:22798068}.	5127	PCTK1	Human	Protein	Yes	0.00778474	0.0135066	0.565057	0.00650476	0.00694108	0.349728	0.00267328	0.00880175	0.761635	0.00542059	0.00505426	0.283504	0.926602	No	NA	NA	NA	0.00884638	0.00563307	0.117995	0.00235812	0.0030527	0.440677	0.00421101	0.00382785	0.272526	0.00395627	0.00219756	0.0718133	0.59687	No
4179-57	14-3-3 protein gamma	14-3-3 protein gamma	P61981	Adapter protein implicated in the regulation of a large spectrum of both general and specialized signaling pathways. Binds to a large number of partners, usually by recognition of a phosphoserine or phosphothreonine motif. Binding generally results in the modulation of the activity of the binding partner. {ECO:0000269|PubMed:16511572}.	7532	YWHAG	Human	Protein	Yes	-0.00813325	0.00618037	0.189783	-0.00238756	0.00350958	0.497041	-0.000509677	0.00411812	0.901618	-0.00262619	0.00245194	0.28414	0.587796	No	NA	NA	NA	-0.00415141	0.0025864	0.110152	-0.00107546	0.00154244	0.486395	-0.000457727	0.00179542	0.799013	-0.00138021	0.00106599	0.195399	0.484075	No
14249-68	Probable E3 ubiquitin-protein ligase MID2	TRIM1	Q9UJV3	May play a role in microtubule stabilization. {ECO:0000303|PubMed:24115387}.		MID2	Human	Protein	Yes	-0.00207692	0.00845014	0.806117	0.000670444	0.00348572	0.847656	-0.00927879	0.00464208	0.0468907	-0.00283435	0.00264708	0.284285	0.229204	No	NA	NA	NA	-0.0012899	0.00354345	0.71625	-0.00116828	0.00153011	0.44598	-0.00318725	0.00203125	0.1181	-0.00183441	0.00115537	0.112348	0.720105	No
9999-1	Interferon regulatory factor 6	IRF6	O14896	Probable DNA-binding transcriptional activator. Key determinant of the keratinocyte proliferation-differentiation switch involved in appropriate epidermal development (By similarity). Plays a role in regulating mammary epithelial cell proliferation (By similarity). May regulate WDR65 transcription (By similarity). {ECO:0000250}.	3664	IRF6	Human	Protein	Yes	0.00768125	0.0124411	0.537713	-0.0112613	0.00930482	0.227495	-0.0110034	0.0108166	0.31017	-0.00657017	0.00613625	0.284298	0.420136	No	NA	NA	NA	0.00537142	0.00520859	0.303743	-0.00398789	0.00409447	0.331156	-0.00191471	0.00472593	0.685772	-0.000889074	0.00266045	0.738242	0.356189	No
3115-64	Mitogen-activated protein kinase 1	MK01	P28482	Serine/threonine kinase which acts as an essential component of the MAP kinase signal transduction pathway. MAPK1/ERK2 and MAPK3/ERK1 are the 2 MAPKs which play an important role in the MAPK/ERK cascade. They participate also in a signaling cascade initiated by activated KIT and KITLG/SCF. Depending on the cellular context, the MAPK/ERK cascade mediates diverse biological functions such as cell growth, adhesion, survival and differentiation through the regulation of transcription, translation, cytoskeletal rearrangements. The MAPK/ERK cascade also plays a role in initiation and regulation of meiosis, mitosis, and postmitotic functions in differentiated cells by phosphorylating a number of transcription factors. About 160 substrates have already been discovered for ERKs. Many of these substrates are localized in the nucleus, and seem to participate in the regulation of transcription upon stimulation. However, other substrates are found in the cytosol as well as in other cellular organelles, and those are responsible for processes such as translation, mitosis and apoptosis. Moreover, the MAPK/ERK cascade is also involved in the regulation of the endosomal dynamics, including lysosome processing and endosome cycling through the perinuclear recycling compartment (PNRC); as well as in the fragmentation of the Golgi apparatus during mitosis. The substrates include transcription factors (such as ATF2, BCL6, ELK1, ERF, FOS, HSF4 or SPZ1), cytoskeletal elements (such as CANX, CTTN, GJA1, MAP2, MAPT, PXN, SORBS3 or STMN1), regulators of apoptosis (such as BAD, BTG2, CASP9, DAPK1, IER3, MCL1 or PPARG), regulators of translation (such as EIF4EBP1) and a variety of other signaling-related molecules (like ARHGEF2, DCC, FRS2 or GRB10). Protein kinases (such as RAF1, RPS6KA1/RSK1, RPS6KA3/RSK2, RPS6KA2/RSK3, RPS6KA6/RSK4, SYK, MKNK1/MNK1, MKNK2/MNK2, RPS6KA5/MSK1, RPS6KA4/MSK2, MAPKAPK3 or MAPKAPK5) and phosphatases (such as DUSP1, DUSP4, DUSP6 or DUSP16) are other substrates which enable the propagation the MAPK/ERK signal to additional cytosolic and nuclear targets, thereby extending the specificity of the cascade. Mediates phosphorylation of TPR in response to EGF stimulation. May play a role in the spindle assembly checkpoint. Phosphorylates PML and promotes its interaction with PIN1, leading to PML degradation. Phosphorylates CDK2AP2 (By similarity). {ECO:0000250|UniProtKB:P63086, ECO:0000269|PubMed:10617468, ECO:0000269|PubMed:10637505, ECO:0000269|PubMed:11154262, ECO:0000269|PubMed:12110590, ECO:0000269|PubMed:12356731, ECO:0000269|PubMed:12792650, ECO:0000269|PubMed:12794087, ECO:0000269|PubMed:12974390, ECO:0000269|PubMed:15184391, ECO:0000269|PubMed:15241487, ECO:0000269|PubMed:15616583, ECO:0000269|PubMed:15664191, ECO:0000269|PubMed:15788397, ECO:0000269|PubMed:15952796, ECO:0000269|PubMed:16581800, ECO:0000269|PubMed:18794356, ECO:0000269|PubMed:19265199, ECO:0000269|PubMed:19879846, ECO:0000269|PubMed:22033920, ECO:0000269|PubMed:32721402, ECO:0000269|PubMed:7588608, ECO:0000269|PubMed:8622688, ECO:0000269|PubMed:9480836, ECO:0000269|PubMed:9596579, ECO:0000269|PubMed:9649500, ECO:0000269|PubMed:9687510, ECO:0000303|PubMed:15526160, ECO:0000303|PubMed:16393692, ECO:0000303|PubMed:19565474, ECO:0000303|PubMed:21779493}.; Acts as a transcriptional repressor. Binds to a [GC]AAA[GC] consensus sequence. Repress the expression of interferon gamma-induced genes. Seems to bind to the promoter of CCL5, DMP1, IFIH1, IFITM1, IRF7, IRF9, LAMP3, OAS1, OAS2, OAS3 and STAT1. Transcriptional activity is independent of kinase activity. {ECO:0000269|PubMed:19879846}.	5594	MAPK1	Human	Protein	Yes	0.0194911	0.0145049	0.180645	0.00573261	0.00720985	0.427419	0.000356009	0.00853115	0.966752	0.00550787	0.00514819	0.28468	0.523347	No	NA	NA	NA	0.0110426	0.00605947	0.0699877	0.00265367	0.00316835	0.403203	0.00344078	0.00371242	0.355059	0.00408582	0.00223937	0.0680708	0.460104	No
13097-11	Bcl-2-like protein 2	Apoptosis regulator Bcl-W	Q92843	Promotes cell survival. Blocks dexamethasone-induced apoptosis. Mediates survival of postmitotic Sertoli cells by suppressing death-promoting activity of BAX. {ECO:0000269|PubMed:8761287}.	599	BCL2L2	Human	Protein	Yes	-0.00316551	0.0034405	0.358714	-0.000568047	0.00293371	0.846649	-0.00382151	0.00430206	0.375377	-0.00211977	0.00198146	0.284708	0.767735	No	NA	NA	NA	-0.00154413	0.00144186	0.285573	0.000586266	0.00128892	0.64967	-0.00201121	0.00187425	0.284447	-0.000703693	0.000855101	0.410545	0.400908	No
17835-28	Annexin A13	ANX13	P27216	[Isoform A]: Binds to membranes enriched in phosphatidylserine or phosphatidylglycerol in a calcium-dependent manner (PubMed:27676605, PubMed:30610115). Half-maximal membrane binding requires about 60 uM calcium. Does not bind to membranes that lack phospholipids with an acidic headgroup (PubMed:27676605). {ECO:0000269|PubMed:27676605, ECO:0000269|PubMed:30610115}.; [Isoform B]: Binds to membranes enriched in phosphatidylserine or phosphatidylglycerol in a calcium-dependent manner, but requires higher calcium levels for membrane binding than isoform A. Half-maximal membrane binding requires about 320 uM calcium. {ECO:0000269|PubMed:27676605}.	312	ANXA13	Human	Protein	Yes	0.0089143	0.00586084	0.129942	-0.00074436	0.00375359	0.842991	0.00429794	0.00458673	0.349796	0.00278403	0.00260271	0.284771	0.352289	No	NA	NA	NA	0.00367698	0.00245863	0.136451	0.000177508	0.00164987	0.914421	0.00288685	0.00199432	0.14921	0.00178434	0.00112923	0.114073	0.397186	No
12431-13	Protein pelota homolog	PELO	Q9BRX2	Cotranslational quality control factor involved in the No-Go Decay (NGD) pathway (PubMed:21448132, PubMed:29861391). In the presence of ABCE1 and HBS1L, is required for 48S complex formation from 80S ribosomes and dissociation of vacant 80S ribosomes (PubMed:21448132). Together with HBS1L and in presence of ABCE1, recognizes stalled ribosomes and promotes dissociation of elongation complexes assembled on non-stop mRNAs; this triggers endonucleolytic cleavage of the mRNA, a mechanism to release non-functional ribosomes and to degrade damaged mRNAs as part of the No-Go Decay (NGD) pathway (PubMed:21448132). As part of the PINK1-regulated signaling, upon mitochondrial damage is recruited to the ribosome/mRNA-ribonucleoprotein complex associated to mitochondrial outer membrane thereby enabling the recruitment of autophagy receptors and induction of mitophagy (PubMed:29861391). {ECO:0000269|PubMed:21448132, ECO:0000269|PubMed:29861391}.		PELO	Human	Protein	Yes	-0.00598578	0.00916336	0.514406	0.0099635	0.00557855	0.0754896	0.00135481	0.00600129	0.821609	0.00398965	0.00373174	0.285019	0.283003	No	NA	NA	NA	-0.00145946	0.00384616	0.704775	0.00436259	0.00245201	0.0766083	0.00370877	0.00260475	0.155947	0.00307773	0.00161942	0.0573654	0.422129	No
3535-84	Dickkopf-related protein 1	DKK1	O94907	Antagonizes canonical Wnt signaling by inhibiting LRP5/6 interaction with Wnt and by forming a ternary complex with the transmembrane protein KREMEN that promotes internalization of LRP5/6 (PubMed:22000856). DKKs play an important role in vertebrate development, where they locally inhibit Wnt regulated processes such as antero-posterior axial patterning, limb development, somitogenesis and eye formation. In the adult, Dkks are implicated in bone formation and bone disease, cancer and Alzheimer disease (PubMed:17143291). Inhibits the pro-apoptotic function of KREMEN1 in a Wnt-independent manner, and has anti-apoptotic activity (By similarity). {ECO:0000250|UniProtKB:O54908, ECO:0000269|PubMed:22000856, ECO:0000303|PubMed:17143291}.	22943	DKK1	Human	Protein	Yes	0.0293308	0.0110528	0.00864339	0.00143968	0.00547602	0.792873	-0.000888218	0.00678843	0.896022	0.00425132	0.00397673	0.285047	0.0501511	No	NA	NA	NA	0.0140336	0.00460951	0.00266491	0.00110009	0.00240603	0.647968	-0.000791481	0.00295959	0.789396	0.0022761	0.00173039	0.188387	0.0200471	No
18829-4	Eukaryotic initiation factor 4A-I	IF4A1	P60842	ATP-dependent RNA helicase which is a subunit of the eIF4F complex involved in cap recognition and is required for mRNA binding to ribosome. In the current model of translation initiation, eIF4A unwinds RNA secondary structures in the 5'-UTR of mRNAs which is necessary to allow efficient binding of the small ribosomal subunit, and subsequent scanning for the initiator codon. {ECO:0000269|PubMed:19153607, ECO:0000269|PubMed:19204291}.	1973	EIF4A1	Human	Protein	Yes	0.0219348	0.013427	0.104008	0.00430645	0.00572752	0.452934	-0.000124003	0.00725674	0.986382	0.00455452	0.00426323	0.285374	0.351149	No	NA	NA	NA	0.0108688	0.00561566	0.054435	0.00154367	0.00251844	0.540553	0.00087916	0.00316359	0.781358	0.00233632	0.00185922	0.208895	0.269842	No
9974-8	Delta-like protein 3	DLL3	Q9NYJ7	Inhibits primary neurogenesis. May be required to divert neurons along a specific differentiation pathway. Plays a role in the formation of somite boundaries during segmentation of the paraxial mesoderm (By similarity). {ECO:0000250}.	10683	DLL3	Human	Protein	Yes	0.000450913	0.00786304	0.954331	0.00339433	0.00398785	0.395614	0.00355719	0.00483595	0.462797	0.00306068	0.00286516	0.285411	0.938145	No	NA	NA	NA	0.00113491	0.00329688	0.731052	0.00114359	0.00175394	0.515082	0.00209404	0.00210643	0.321289	0.00147577	0.00124762	0.236861	0.9358	No
11430-49	E3 ubiquitin-protein ligase DTX1	DTX1	Q86Y01	Functions as a ubiquitin ligase protein in vivo, mediating ubiquitination and promoting degradation of MEKK1, suggesting that it may regulate the Notch pathway via some ubiquitin ligase activity (By similarity). Regulator of Notch signaling, a signaling pathway involved in cell-cell communications that regulates a broad spectrum of cell-fate determinations. Mainly acts as a positive regulator of Notch, but it also acts as a negative regulator, depending on the developmental and cell context. Mediates the antineural activity of Notch, possibly by inhibiting the transcriptional activation mediated by MATCH1. Involved in neurogenesis, lymphogenesis and myogenesis, and may also be involved in MZB (Marginal zone B) cell differentiation. Promotes B-cell development at the expense of T-cell development, suggesting that it can antagonize NOTCH1. {ECO:0000250, ECO:0000269|PubMed:11564735, ECO:0000269|PubMed:11869684, ECO:0000269|PubMed:9590294}.	1840	DTX1	Human	Protein	Yes	0.000213382	0.00433622	0.960805	0.0026832	0.00255734	0.295246	0.0014756	0.00266899	0.58093	0.00181479	0.0016989	0.285423	0.874655	No	NA	NA	NA	0.000304653	0.00181856	0.867138	0.000823935	0.00112545	0.464903	-0.000822195	0.00116324	0.48045	7.37209e-05	0.000739041	0.920541	0.590474	No
13942-140	SPRY domain-containing SOCS box protein 1	SPSB1	Q96BD6	Substrate recognition component of a SCF-like ECS (Elongin BC-CUL2/5-SOCS-box protein) E3 ubiquitin-protein ligase complex which mediates the ubiquitination and subsequent proteasomal degradation of target proteins (PubMed:15601820, PubMed:21199876). Negatively regulates nitric oxide (NO) production and limits cellular toxicity in activated macrophages by mediating the ubiquitination and proteasomal degradation of NOS2 (PubMed:21199876). Acts as a bridge which links NOS2 with the ECS E3 ubiquitin ligase complex components ELOC and CUL5 (PubMed:21199876). {ECO:0000269|PubMed:15601820, ECO:0000269|PubMed:21199876}.		SPSB1	Human	Protein	Yes	0.00693612	0.00439329	0.116063	5.2685e-07	0.00347527	0.999879	0.00184104	0.00401708	0.647199	0.0024087	0.00225544	0.285543	0.457916	No	NA	NA	NA	0.00215822	0.0018481	0.244365	-0.000379593	0.00152723	0.803944	9.85964e-05	0.00175242	0.955185	0.000478681	0.000977225	0.624249	0.551903	No
2961-1	Vitamin K-dependent protein C	Protein C	P04070	Protein C is a vitamin K-dependent serine protease that regulates blood coagulation by inactivating factors Va and VIIIa in the presence of calcium ions and phospholipids (PubMed:25618265). Exerts a protective effect on the endothelial cell barrier function (PubMed:25651845). {ECO:0000269|PubMed:25618265, ECO:0000269|PubMed:25651845}.	5624	PROC	Human	Protein	Yes	-0.000585639	0.00402975	0.884607	0.0033387	0.00287392	0.246623	0.00181876	0.00287859	0.528177	0.00193731	0.00181567	0.285974	0.729259	No	NA	NA	NA	0.000452583	0.00168992	0.789136	0.00252541	0.00125541	0.0454959	0.00144613	0.00125243	0.249518	0.00165381	0.000785146	0.0351717	0.602064	No
7201-5	Iron-sulfur cluster assembly enzyme ISCU, mitochondrial	ISCU	Q9H1K1	[Isoform 1]: Mitochondrial scaffold protein, of the core iron-sulfur cluster (ISC) assembly complex, that provides the structural architecture on which the [2Fe-2S] clusters are assembled (PubMed:34824239). The core iron-sulfur cluster (ISC) assembly complex is involved in the de novo synthesis of a [2Fe-2S] cluster, the first step of the mitochondrial iron-sulfur protein biogenesis. This process is initiated by the cysteine desulfurase complex (NFS1:LYRM4:NDUFAB1) that produces persulfide which is delivered on the scaffold protein ISCU in a FXN-dependent manner. Then this complex is stabilized by FDX2 which provides reducing equivalents to accomplish the [2Fe-2S] cluster assembly. Finally, the [2Fe-2S] cluster is transferred from ISCU to chaperone proteins, including HSCB, HSPA9 and GLRX5 (PubMed:30031876, PubMed:34824239, PubMed:24971490, PubMed:29576242) (Probable). Exists as two slow interchanging conformational states, a structured (S) and disordered (D) form (PubMed:23940031). May modulate NFS1 desulfurase activity in a zinc-dependent manner (PubMed:30031876). Modulates the interaction between FXN and the cysteine desulfurase complex (PubMed:29576242). {ECO:0000269|PubMed:23940031, ECO:0000269|PubMed:24971490, ECO:0000269|PubMed:29576242, ECO:0000269|PubMed:30031876, ECO:0000269|PubMed:34824239, ECO:0000305|PubMed:23940031}.; [Isoform 2]: Cytoplasmic scaffold protein, of the cytoplasmic core iron-sulfur cluster (ISC) assembly complex that provides the structural architecture on which the Fe-S clusters are assembled and may be involved in the cytoplasmic iron-sulfur protein biogenesis. {ECO:0000269|PubMed:16517407, ECO:0000269|PubMed:16527810, ECO:0000269|PubMed:29309586}.	23479	ISCU	Human	Protein	Yes	0.00690206	0.00743306	0.354307	0.00367197	0.00410358	0.371875	0.000400702	0.00539553	0.940868	0.00318995	0.00299028	0.286075	0.767035	No	NA	NA	NA	0.00501992	0.00310317	0.107409	0.00202082	0.00180171	0.263266	0.00130722	0.00235095	0.578765	0.00232838	0.00129877	0.0730124	0.615664	No
15548-35	D-3-phosphoglycerate dehydrogenase	SERA	O43175	Catalyzes the reversible oxidation of 3-phospho-D-glycerate to 3-phosphonooxypyruvate, the first step of the phosphorylated L-serine biosynthesis pathway. Also catalyzes the reversible oxidation of 2-hydroxyglutarate to 2-oxoglutarate and the reversible oxidation of (S)-malate to oxaloacetate. {ECO:0000269|PubMed:11751922, ECO:0000269|PubMed:25406093}.	26227	PHGDH	Human	Protein	Yes	0.0107237	0.00840287	0.203461	0.0067245	0.00495706	0.176334	-0.00307136	0.00537201	0.568102	0.00356503	0.00334244	0.286154	0.264722	No	NA	NA	NA	0.00485958	0.00352175	0.169263	0.00392256	0.00217167	0.0722667	6.47259e-05	0.00234415	0.977998	0.00260261	0.00145149	0.0729636	0.376766	No
12683-156	Dihydropyrimidinase-related protein 5	DPYL5	Q9BPU6	Involved in the negative regulation of dendrite outgrowth. {ECO:0000269|PubMed:33894126}.		DPYSL5	Human	Protein	Yes	-0.00211376	0.00438366	0.630231	0.00346987	0.00243004	0.154756	0.00174314	0.00522794	0.739138	0.00209863	0.00196886	0.286463	0.536217	No	NA	NA	NA	-0.00103608	0.00183816	0.573664	0.000319787	0.00107283	0.765929	0.000163644	0.00228011	0.942852	1.97517e-06	0.000858396	0.998164	0.813956	No
2966-65	Stem cell growth factor-beta	SCGF-beta	Q9Y240	Promotes osteogenesis by stimulating the differentiation of mesenchymal progenitors into mature osteoblasts (PubMed:27976999). Important for repair and maintenance of adult bone (By similarity). {ECO:0000250|UniProtKB:O88200, ECO:0000269|PubMed:27976999}.	6320	CLEC11A	Human	Protein	Yes	0.00206188	0.0058242	0.72372	-0.00517106	0.00373344	0.167455	-0.0022132	0.0048695	0.649928	-0.00281417	0.00264078	0.286577	0.572732	No	NA	NA	NA	0.00248389	0.00243686	0.309371	-0.00207612	0.00164212	0.20748	-0.000322645	0.00212416	0.879415	-0.00055613	0.00114642	0.627605	0.297428	No
19293-6	Vacuolar protein sorting-associated protein 26A	VP26A	O75436	Acts as component of the retromer cargo-selective complex (CSC). The CSC is believed to be the core functional component of retromer or respective retromer complex variants acting to prevent missorting of selected transmembrane cargo proteins into the lysosomal degradation pathway. The recruitment of the CSC to the endosomal membrane involves RAB7A and SNX3. The SNX-BAR retromer mediates retrograde transport of cargo proteins from endosomes to the trans-Golgi network (TGN) and is involved in endosome-to-plasma membrane transport for cargo protein recycling. The SNX3-retromer mediates the retrograde endosome-to-TGN transport of WLS distinct from the SNX-BAR retromer pathway. The SNX27-retromer is believed to be involved in endosome-to-plasma membrane trafficking and recycling of a broad spectrum of cargo proteins (Probable). The CSC seems to act as recruitment hub for other proteins, such as the WASH complex and TBC1D5 (Probable). Required for retrograde transport of lysosomal enzyme receptor IGF2R (PubMed:15078902, PubMed:15078903). Required to regulate transcytosis of the polymeric immunoglobulin receptor (pIgR-pIgA) (PubMed:15247922). Required for the endosomal localization of WASHC2A (indicative for the WASH complex) (PubMed:22070227). Required for the endosomal localization of TBC1D5 (PubMed:20923837). Mediates retromer cargo recognition of SORL1 and is involved in trafficking of SORL1 implicated in sorting and processing of APP (PubMed:22279231). Involved in retromer-independent lysosomal sorting of F2R (PubMed:16407403). Involved in recycling of ADRB2 (PubMed:21602791). Enhances the affinity of SNX27 for PDZ-binding motifs in cargo proteins (By similarity). {ECO:0000250|UniProtKB:P40336, ECO:0000269|PubMed:15078902, ECO:0000269|PubMed:15078903, ECO:0000269|PubMed:15247922, ECO:0000269|PubMed:16407403, ECO:0000269|PubMed:22070227, ECO:0000269|PubMed:22279231, ECO:0000303|PubMed:20923837, ECO:0000303|PubMed:21602791, ECO:0000303|PubMed:21725319, ECO:0000303|PubMed:23563491, ECO:0000305}.	9559	VPS26A	Human	Protein	Yes	0.0187689	0.013508	0.166334	0.0032368	0.00582932	0.579288	0.0026518	0.00804516	0.742014	0.00474766	0.00445617	0.28669	0.545398	No	NA	NA	NA	0.0100977	0.00564666	0.0753431	0.00137589	0.00256221	0.591821	0.0033946	0.00350115	0.333357	0.00302791	0.00194159	0.118878	0.368931	No
17728-61	Charged multivesicular body protein 2a	CHM2A	O43633	Probable core component of the endosomal sorting required for transport complex III (ESCRT-III) which is involved in multivesicular bodies (MVBs) formation and sorting of endosomal cargo proteins into MVBs. MVBs contain intraluminal vesicles (ILVs) that are generated by invagination and scission from the limiting membrane of the endosome and mostly are delivered to lysosomes enabling degradation of membrane proteins, such as stimulated growth factor receptors, lysosomal enzymes and lipids. The MVB pathway appears to require the sequential function of ESCRT-O, -I,-II and -III complexes. ESCRT-III proteins mostly dissociate from the invaginating membrane before the ILV is released. The ESCRT machinery also functions in topologically equivalent membrane fission events, such as the terminal stages of cytokinesis (PubMed:21310966). Together with SPAST, the ESCRT-III complex promotes nuclear envelope sealing and mitotic spindle disassembly during late anaphase (PubMed:26040712). Recruited to the reforming nuclear envelope (NE) during anaphase by LEMD2 (PubMed:28242692). ESCRT-III proteins are believed to mediate the necessary vesicle extrusion and/or membrane fission activities, possibly in conjunction with the AAA ATPase VPS4. {ECO:0000269|PubMed:21310966, ECO:0000269|PubMed:26040712, ECO:0000269|PubMed:28242692, ECO:0000305}.; (Microbial infection) The ESCRT machinery functions in topologically equivalent membrane fission events, such as the budding of enveloped viruses (HIV-1 and other lentiviruses). Involved in HIV-1 p6- and p9-dependent virus release. {ECO:0000269|PubMed:14505570, ECO:0000269|PubMed:14519844}.	27243	CHMP2A	Human	Protein	Yes	0.0359156	0.0211961	0.091837	0.00945583	0.00928439	0.309591	-0.00449252	0.0114987	0.696408	0.00727725	0.00683747	0.287184	0.231277	No	NA	NA	NA	0.0209185	0.00882677	0.0188062	0.00526163	0.00407477	0.197984	0.00286717	0.00501173	0.56786	0.0061974	0.00297646	0.0373302	0.194392	No
8925-25	Ribonucleoside-diphosphate reductase subunit M2 B	RIR2B	Q7LG56	Plays a pivotal role in cell survival by repairing damaged DNA in a p53/TP53-dependent manner. Supplies deoxyribonucleotides for DNA repair in cells arrested at G1 or G2. Contains an iron-tyrosyl free radical center required for catalysis. Forms an active ribonucleotide reductase (RNR) complex with RRM1 which is expressed both in resting and proliferating cells in response to DNA damage. {ECO:0000269|PubMed:10716435, ECO:0000269|PubMed:11517226, ECO:0000269|PubMed:11719458}.	50484	RRM2B	Human	Protein	Yes	0.0138479	0.0131532	0.293778	0.00793318	0.00693747	0.25408	-0.00261989	0.00881065	0.766484	0.00535312	0.00503538	0.287736	0.503006	No	NA	NA	NA	0.00841096	0.00549882	0.127798	0.00387119	0.003047	0.20527	0.00377444	0.00383384	0.325978	0.00455867	0.00218835	0.0372375	0.746939	No
10070-22	1-phosphatidylinositol 4,5-bisphosphate phosphodiesterase gamma-2	PLCG2	P16885	The production of the second messenger molecules diacylglycerol (DAG) and inositol 1,4,5-trisphosphate (IP3) is mediated by activated phosphatidylinositol-specific phospholipase C enzymes. It is a crucial enzyme in transmembrane signaling. {ECO:0000269|PubMed:23000145}.	5336	PLCG2	Human	Protein	Yes	0.0234629	0.0158775	0.141151	0.00373302	0.00751988	0.6201	0.00299322	0.0091055	0.742684	0.00578987	0.00544639	0.287752	0.494578	No	NA	NA	NA	0.0119459	0.00664097	0.0736517	0.00114682	0.00330608	0.729017	0.00413962	0.00396119	0.297181	0.00359543	0.00237093	0.129401	0.341552	No
12794-6	NACHT, LRR and PYD domains-containing protein 4	NALP4	Q96MN2	May be involved in inflammation and recognition of cytosolic pathogen-associated molecular patterns (PAMPs) not intercepted by membrane-bound receptors. Acts as a negative regulator of the type I interferon signaling pathway by serving as an adapter to promote DTX4-mediated ubiquitination of activated TBK1, and its subsequent degradation. Suppresses NF-kappaB induction by the cytokines TNFA and IL1B, suggesting that it operates at a point of convergence in these two cytokine signaling pathways. {ECO:0000269|PubMed:12093792, ECO:0000269|PubMed:22388039}.		NLRP4	Human	Protein	Yes	0.00437956	0.00255984	0.0887536	0.000221888	0.00271923	0.93504	-0.000709103	0.00357871	0.84312	0.00175715	0.00165311	0.28781	0.397887	No	NA	NA	NA	0.00175589	0.00107436	0.103857	0.000425207	0.00119482	0.722279	-0.000431676	0.00156029	0.782306	0.000830184	0.0007111	0.243023	0.469695	No
4547-59	Leucine-rich repeat transmembrane protein FLRT1	FLRT1	Q9NZU1	Plays a role in fibroblast growth factor-mediated signaling cascades that lead to the activation of MAP kinases. Promotes neurite outgrowth via FGFR1-mediated activation of downstream MAP kinases. Promotes an increase both in neurite number and in neurite length. May play a role in cell-cell adhesion and cell guidance via its interaction with ADGRL1/LPHN1 and ADGRL3. {ECO:0000250|UniProtKB:Q6RKD8}.	23769	FLRT1	Human	Protein	Yes	0.00573846	0.00691459	0.407644	0.00115118	0.00337949	0.733706	0.00373624	0.00421222	0.376075	0.00261714	0.00246306	0.287984	0.793532	No	NA	NA	NA	0.00397491	0.00289091	0.170777	0.000189388	0.00148569	0.898683	0.00217978	0.00183399	0.235935	0.0013902	0.0010721	0.194735	0.440869	No
5032-64	FACT complex subunit SSRP1	SSRP1	Q08945	Component of the FACT complex, a general chromatin factor that acts to reorganize nucleosomes. The FACT complex is involved in multiple processes that require DNA as a template such as mRNA elongation, DNA replication and DNA repair. During transcription elongation the FACT complex acts as a histone chaperone that both destabilizes and restores nucleosomal structure. It facilitates the passage of RNA polymerase II and transcription by promoting the dissociation of one histone H2A-H2B dimer from the nucleosome, then subsequently promotes the reestablishment of the nucleosome following the passage of RNA polymerase II. The FACT complex is probably also involved in phosphorylation of 'Ser-392' of p53/TP53 via its association with CK2 (casein kinase II). Binds specifically to double-stranded DNA and at low levels to DNA modified by the antitumor agent cisplatin. May potentiate cisplatin-induced cell death by blocking replication and repair of modified DNA. Also acts as a transcriptional coactivator for p63/TP63. {ECO:0000269|PubMed:10912001, ECO:0000269|PubMed:11239457, ECO:0000269|PubMed:12374749, ECO:0000269|PubMed:12934006, ECO:0000269|PubMed:16713563, ECO:0000269|PubMed:9489704, ECO:0000269|PubMed:9566881, ECO:0000269|PubMed:9836642}.	6749	SSRP1	Human	Protein	Yes	-0.00783988	0.0035695	0.0292898	0.00556046	0.00387634	0.15288	-0.00422631	0.00429691	0.326438	-0.00238034	0.00224057	0.288062	0.0347281	No	NA	NA	NA	-0.00349551	0.00149461	0.0203993	0.00176329	0.00170759	0.302931	-0.00265121	0.00186905	0.157506	-0.00159629	0.000963649	0.0976189	0.0549104	No
18308-30	Syntaxin-binding protein 6	STXB6	Q8NFX7	Forms non-fusogenic complexes with SNAP25 and STX1A and may thereby modulate the formation of functional SNARE complexes and exocytosis.	29091	STXBP6	Human	Protein	Yes	0.00208386	0.0080701	0.796519	-0.00392258	0.00572147	0.493703	-0.00686496	0.00579903	0.237801	-0.00386003	0.00363602	0.288414	0.666607	No	NA	NA	NA	0.00290667	0.00337869	0.390723	0.000146719	0.00251739	0.953578	-0.000577583	0.00253652	0.820091	0.000469043	0.00157951	0.766502	0.702166	No
17802-4	Sialic acid synthase	SIAS	Q9NR45	Produces N-acetylneuraminic acid (Neu5Ac) and 2-keto-3-deoxy-D-glycero-D-galacto-nononic acid (KDN) (PubMed:10749855, PubMed:27213289). Can also use N-acetylmannosamine 6-phosphate and mannose 6-phosphate as substrates to generate phosphorylated forms of Neu5Ac and KDN, respectively (PubMed:10749855). {ECO:0000269|PubMed:10749855, ECO:0000269|PubMed:27213289}.	54187	NANS	Human	Protein	Yes	0.00877226	0.00747699	0.242186	0.00110246	0.00387836	0.776482	0.00382467	0.00525729	0.467715	0.00305754	0.00288016	0.288424	0.650648	No	NA	NA	NA	0.00486977	0.00312733	0.121113	-5.53928e-05	0.00170492	0.974111	0.00209385	0.00229071	0.361712	0.00137851	0.00125309	0.271296	0.358592	No
18304-19	BRCA2 and CDKN1A-interacting protein	BCCIP	Q9P287	During interphase, required for microtubule organizing and anchoring activities. During mitosis, required for the organization and stabilization of the spindle pole (PubMed:28394342). Isoform 2/alpha is particularly important for the regulation of microtubule anchoring, microtubule stability, spindle architecture and spindle orientation, compared to isoform 1/beta (PubMed:28394342). May promote cell cycle arrest by enhancing the inhibition of CDK2 activity by CDKN1A. May be required for repair of DNA damage by homologous recombination in conjunction with BRCA2. May not be involved in non-homologous end joining (NHEJ). {ECO:0000269|PubMed:10878006, ECO:0000269|PubMed:14726710, ECO:0000269|PubMed:15539944, ECO:0000269|PubMed:15713648, ECO:0000269|PubMed:17947333, ECO:0000269|PubMed:28394342}.	56647	BCCIP	Human	Protein	Yes	0.00485127	0.00450131	0.282529	0.000706192	0.00238569	0.767504	0.00181321	0.0024726	0.464165	0.00169854	0.00160412	0.289664	0.716865	No	NA	NA	NA	0.00113454	0.00189194	0.549449	0.000283906	0.00104859	0.786841	0.000338945	0.00107923	0.753781	0.000423057	0.000698873	0.544952	0.920763	No
4956-2	Epiregulin	EPI	O14944	Ligand of the EGF receptor/EGFR and ERBB4. Stimulates EGFR and ERBB4 tyrosine phosphorylation (PubMed:9419975). Contributes to inflammation, wound healing, tissue repair, and oocyte maturation by regulating angiogenesis and vascular remodeling and by stimulating cell proliferation (PubMed:24631357). {ECO:0000269|PubMed:9419975, ECO:0000303|PubMed:24631357}.	2069	EREG	Human	Protein	Yes	0.0014525	0.0106269	0.891429	0.0113703	0.00708378	0.109923	0.00108515	0.00467334	0.816604	0.00387738	0.00366198	0.289682	0.465824	No	NA	NA	NA	0.00260589	0.00445329	0.559141	0.00506844	0.00311292	0.104935	0.000909793	0.00203703	0.655595	0.00221406	0.00159189	0.164276	0.532994	No
3447-64	Interleukin-8	IL-8	P10145	Chemotactic factor that mediates inflammatory response by attracting neutrophils, basophils, and T-cells to clear pathogens and protect the host from infection (PubMed:7636208, PubMed:18692776). Also plays an important role in neutrophil activation (PubMed:9623510, PubMed:2145175). Released in response to an inflammatory stimulus, exerts its effect by binding to the G-protein-coupled receptors CXCR1 and CXCR2, primarily found in neutrophils, monocytes and endothelial cells (PubMed:1840701, PubMed:1891716). G-protein heterotrimer (alpha, beta, gamma subunits) constitutively binds to CXCR1/CXCR2 receptor and activation by IL8 leads to beta and gamma subunits release from Galpha (GNAI2 in neutrophils) and activation of several downstream signaling pathways including PI3K and MAPK pathways (PubMed:8662698, PubMed:11971003). {ECO:0000269|PubMed:11971003, ECO:0000269|PubMed:11978786, ECO:0000269|PubMed:1840701, ECO:0000269|PubMed:18692776, ECO:0000269|PubMed:1891716, ECO:0000269|PubMed:2145175, ECO:0000269|PubMed:2212672, ECO:0000269|PubMed:7636208, ECO:0000269|PubMed:8662698, ECO:0000269|PubMed:9623510}.	3576	CXCL8	Human	Protein	Yes	0.0087732	0.00438048	0.046636	0.00422864	0.00460301	0.359289	-0.00249308	0.00348271	0.474868	0.0024827	0.00234561	0.289851	0.119597	No	NA	NA	NA	0.00249223	0.00184783	0.179044	0.000907897	0.0020261	0.654527	-0.0029254	0.00150718	0.0535747	-0.000344786	0.00101186	0.733296	0.0586846	No
4306-4	Transketolase	Transketolase	P29401	Catalyzes the transfer of a two-carbon ketol group from a ketose donor to an aldose acceptor, via a covalent intermediate with the cofactor thiamine pyrophosphate. {ECO:0000269|PubMed:27259054}.	7086	TKT	Human	Protein	Yes	0.0260011	0.0135976	0.0573723	0.00582204	0.00567019	0.305667	-0.00387497	0.00729523	0.595855	0.00450081	0.00425238	0.289863	0.144235	No	NA	NA	NA	0.0140903	0.00566581	0.0137574	0.00270484	0.00249144	0.278837	6.0441e-05	0.00318304	0.984868	0.00302679	0.00185391	0.102543	0.0954578	No
6462-12	Metalloproteinase inhibitor 4	TIMP-4	Q99727	Complexes with metalloproteinases (such as collagenases) and irreversibly inactivates them by binding to their catalytic zinc cofactor. Known to act on MMP-1, MMP-2, MMP-3, MMP-7 and MMP-9.	7079	TIMP4	Human	Protein	Yes	0.00608481	0.00588945	0.302851	0.00268585	0.00416622	0.519821	0.00113438	0.00509868	0.824149	0.00299258	0.00282945	0.290214	0.813054	No	NA	NA	NA	0.00280816	0.00246866	0.256767	0.00227715	0.00182635	0.213804	0.00236351	0.00221756	0.287708	0.00243406	0.00122422	0.0467836	0.984444	No
12507-16	Inositol-trisphosphate 3-kinase C	IP3KC	Q96DU7	Catalyzes the phosphorylation of 1D-myo-inositol 1,4,5-trisphosphate (InsP3) into 1D-myo-inositol 1,3,4,5-tetrakisphosphate and participates to the regulation of calcium homeostasis (PubMed:11085927, PubMed:12747803). Can phosphorylate inositol 2,4,5-triphosphate to inositol 2,4,5,6-tetraphosphate (By similarity). {ECO:0000250|UniProtKB:Q80ZG2, ECO:0000269|PubMed:11085927, ECO:0000269|PubMed:12747803}.		ITPKC	Human	Protein	Yes	-0.00228208	0.00288646	0.430164	0.00101547	0.00358555	0.777283	-0.00319476	0.00279742	0.254715	-0.0018525	0.00175251	0.290487	0.640129	No	NA	NA	NA	-0.000770545	0.00121134	0.525478	0.00173983	0.00157177	0.269553	-0.0014281	0.00121957	0.242907	-0.000444121	0.000754074	0.555887	0.26524	No
3831-21	Phosphatidylinositol 3,4,5-trisphosphate 3-phosphatase and dual-specificity protein phosphatase PTEN	pTEN	P60484	Acts as a dual-specificity protein phosphatase, dephosphorylating tyrosine-, serine- and threonine-phosphorylated proteins (PubMed:9187108, PubMed:9256433). Also acts as a lipid phosphatase, removing the phosphate in the D3 position of the inositol ring from phosphatidylinositol 3,4,5-trisphosphate, phosphatidylinositol 3,4-diphosphate, phosphatidylinositol 3-phosphate and inositol 1,3,4,5-tetrakisphosphate with order of substrate preference in vitro PtdIns(3,4,5)P3 > PtdIns(3,4)P2 > PtdIns3P > Ins(1,3,4,5)P4 (PubMed:16824732, PubMed:26504226, PubMed:9593664). Tumor suppressor, the lipid phosphatase activity is critical for its tumor suppressor function (PubMed:9187108, PubMed:9616126, PubMed:9811831). Antagonizes the PI3K-AKT/PKB signaling pathway by dephosphorylating phosphoinositides and thereby modulating cell cycle progression and cell survival (By similarity). The unphosphorylated form cooperates with MAGI2 to suppress AKT1 activation (PubMed:11707428). In motile cells, suppresses the formation of lateral pseudopods and thereby promotes cell polarization and directed movement (PubMed:22279049). Dephosphorylates tyrosine-phosphorylated focal adhesion kinase and inhibits cell migration and integrin-mediated cell spreading and focal adhesion formation (PubMed:22279049). Required for growth factor-induced epithelial cell migration; growth factor stimulation induces PTEN phosphorylation which changes its binding preference from the p85 regulatory subunit of the PI3K kinase complex to DLC1 and results in translocation of the PTEN-DLC1 complex to the posterior of migrating cells to promote RHOA activation (PubMed:26166433). Meanwhile, TNS3 switches binding preference from DLC1 to p85 and the TNS3-p85 complex translocates to the leading edge of migrating cells to activate RAC1 activation (PubMed:26166433). Plays a role as a key modulator of the AKT-mTOR signaling pathway controlling the tempo of the process of newborn neurons integration during adult neurogenesis, including correct neuron positioning, dendritic development and synapse formation (By similarity). Involved in the regulation of synaptic function in excitatory hippocampal synapses. Recruited to the postsynaptic membrane upon NMDA receptor activation, is required for the modulation of synaptic activity during plasticity. Enhancement of lipid phosphatase activity is able to drive depression of AMPA receptor-mediated synaptic responses, activity required for NMDA receptor-dependent long-term depression (LTD) (By similarity). May be a negative regulator of insulin signaling and glucose metabolism in adipose tissue. The nuclear monoubiquitinated form possesses greater apoptotic potential, whereas the cytoplasmic nonubiquitinated form induces less tumor suppressive ability (PubMed:10468583, PubMed:18716620). {ECO:0000250|UniProtKB:O08586, ECO:0000250|UniProtKB:O54857, ECO:0000269|PubMed:10468583, ECO:0000269|PubMed:11707428, ECO:0000269|PubMed:16824732, ECO:0000269|PubMed:18716620, ECO:0000269|PubMed:22279049, ECO:0000269|PubMed:26166433, ECO:0000269|PubMed:26504226, ECO:0000269|PubMed:9187108, ECO:0000269|PubMed:9256433, ECO:0000269|PubMed:9593664, ECO:0000269|PubMed:9616126, ECO:0000269|PubMed:9811831}.; [Isoform alpha]: Functional kinase, like isoform 1 it antagonizes the PI3K-AKT/PKB signaling pathway. Plays a role in mitochondrial energetic metabolism by promoting COX activity and ATP production, via collaboration with isoform 1 in increasing protein levels of PINK1. {ECO:0000269|PubMed:23744781}.	5728	PTEN	Human	Protein	Yes	0.0116638	0.0148346	0.432708	0.00493084	0.00756051	0.514973	0.00464937	0.00919805	0.613746	0.00573621	0.00543461	0.291198	0.911663	No	NA	NA	NA	0.005519	0.00621909	0.375982	0.00325072	0.00331891	0.328447	0.00530593	0.0039966	0.185721	0.00429574	0.00236198	0.0689563	0.904059	No
5509-7	Epidermal growth factor	EGF	P01133	EGF stimulates the growth of various epidermal and epithelial tissues in vivo and in vitro and of some fibroblasts in cell culture. Magnesiotropic hormone that stimulates magnesium reabsorption in the renal distal convoluted tubule via engagement of EGFR and activation of the magnesium channel TRPM6. Can induce neurite outgrowth in motoneurons of the pond snail Lymnaea stagnalis in vitro (PubMed:10964941). {ECO:0000269|PubMed:10964941, ECO:0000269|PubMed:17671655}.	1950	EGF	Human	Protein	Yes	0.00697077	0.0164302	0.671857	0.0125991	0.0111732	0.260727	0.00198254	0.0139943	0.887476	0.00813677	0.0077104	0.291289	0.836133	No	NA	NA	NA	0.00850794	0.00686642	0.216866	0.00349283	0.00491949	0.478468	0.00522241	0.00609177	0.392244	0.00520251	0.00334306	0.119658	0.838397	No
16535-61	Green fluorescent protein_AEQVI	GFP_AEQVI	P42212	Energy-transfer acceptor. Its role is to transduce the blue chemiluminescence of the protein aequorin into green fluorescent light by energy transfer. Fluoresces in vivo upon receiving energy from the Ca(2+)-activated photoprotein aequorin.		GFP	Aequorea victoria (Jellyfish)	Non-Human	No	-0.001224	0.00713335	0.863946	-0.00239563	0.00400881	0.550735	-0.00594668	0.00574374	0.301682	-0.00314983	0.00298555	0.291413	0.841394	No	NA	NA	NA	-0.00062217	0.00299174	0.835483	-0.000769356	0.00176262	0.662919	-0.0012682	0.00250921	0.613786	-0.000875337	0.00129922	0.500477	0.98251	No
2875-15	TATA-box-binding protein	TBP	P20226	The TFIID basal transcription factor complex plays a major role in the initiation of RNA polymerase II (Pol II)-dependent transcription (PubMed:33795473). TFIID recognizes and binds promoters with or without a TATA box via its subunit TBP, a TATA-box-binding protein, and promotes assembly of the pre-initiation complex (PIC) (PubMed:33795473, PubMed:27193682, PubMed:2194289, PubMed:2363050, PubMed:2374612). The TFIID complex consists of TBP and TBP-associated factors (TAFs), including TAF1, TAF2, TAF3, TAF4, TAF5, TAF6, TAF7, TAF8, TAF9, TAF10, TAF11, TAF12 and TAF13 (PubMed:33795473, PubMed:27007846). The TFIID complex structure can be divided into 3 modules TFIID-A, TFIID-B, and TFIID-C (PubMed:33795473). TBP forms the TFIID-A module together with TAF3 and TAF5 (PubMed:33795473). TBP is a general transcription factor that functions at the core of the TFIID complex (PubMed:33795473, PubMed:27193682, PubMed:2194289, PubMed:2363050, PubMed:2374612, PubMed:9836642). During assembly of the core PIC on the promoter, as part of TFIID, TBP binds to and also bends promoter DNA, irrespective of whether the promoter contains a TATA box (PubMed:33795473). Component of a BRF2-containing transcription factor complex that regulates transcription mediated by RNA polymerase III (PubMed:26638071). Component of the transcription factor SL1/TIF-IB complex, which is involved in the assembly of the PIC during RNA polymerase I-dependent transcription (PubMed:15970593). The rate of PIC formation probably is primarily dependent on the rate of association of SL1 with the rDNA promoter (PubMed:15970593). SL1 is involved in stabilization of nucleolar transcription factor 1/UBTF on rDNA (PubMed:15970593). {ECO:0000269|PubMed:15970593, ECO:0000269|PubMed:2194289, ECO:0000269|PubMed:2363050, ECO:0000269|PubMed:2374612, ECO:0000269|PubMed:26638071, ECO:0000269|PubMed:27007846, ECO:0000269|PubMed:27193682, ECO:0000269|PubMed:33795473, ECO:0000269|PubMed:9836642}.	6908	TBP	Human	Protein	Yes	0.00928989	0.00661911	0.162119	-0.00691484	0.00369829	0.0628671	-0.00277762	0.00597169	0.64231	-0.00299581	0.00284004	0.291495	0.101807	No	NA	NA	NA	0.0050929	0.00276584	0.0671455	-0.00263733	0.0016287	0.106838	-0.00364205	0.00259323	0.161637	-0.00132549	0.00123428	0.282871	0.0328454	No
16932-5	Estrogen sulfotransferase	SULT 1E	P49888	Sulfotransferase that utilizes 3'-phospho-5'-adenylyl sulfate (PAPS) as sulfonate donor to catalyze the sulfate conjugation of estradiol and estrone (PubMed:7779757, PubMed:11884392, PubMed:11006110). Is a key enzyme in estrogen homeostasis, the sulfation of estrogens leads to their inactivation. Also sulfates dehydroepiandrosterone (DHEA), pregnenolone, (24S)-hydroxycholesterol and xenobiotic compounds like ethinylestradiol, equalenin, diethyl stilbesterol and 1-naphthol at significantly lower efficiency (PubMed:11006110, PubMed:19589875). Does not sulfonate cortisol, testosterone and dopamine (PubMed:7779757, PubMed:11006110). May play a role in gut microbiota-host metabolic interaction. O-sulfonates 4-ethylphenol (4-EP), a dietary tyrosine-derived metabolite produced by gut bacteria. The product 4-EPS crosses the blood-brain barrier and may negatively regulate oligodendrocyte maturation and myelination, affecting the functional connectivity of different brain regions associated with the limbic system. {ECO:0000269|PubMed:11006110, ECO:0000269|PubMed:11884392, ECO:0000269|PubMed:19589875, ECO:0000269|PubMed:35165440, ECO:0000269|PubMed:7779757}.	6783	SULT1E1	Human	Protein	Yes	-0.000616168	0.00626095	0.921708	-0.00346534	0.00373043	0.353953	-0.003352	0.00528399	0.526517	-0.00288913	0.00274013	0.291711	0.921581	No	NA	NA	NA	-0.000733964	0.00262547	0.780126	-0.00101289	0.00164141	0.537824	-0.00305043	0.0022967	0.185534	-0.00150284	0.00119029	0.206742	0.730187	No
6413-79	Lipase member K	LIPK	Q5VXJ0	Plays a highly specific role in the last step of keratinocyte differentiation. May have an essential function in lipid metabolism of the most differentiated epidermal layers. {ECO:0000269|PubMed:17562024}.	643414	LIPK	Human	Protein	Yes	-0.00141203	0.00468694	0.763542	-0.00286327	0.00350805	0.41528	-0.00194898	0.00299206	0.515498	-0.00215802	0.00204773	0.291948	0.965301	No	NA	NA	NA	-0.00164874	0.00196258	0.401924	-0.000873029	0.00154308	0.572134	-0.000783326	0.00130483	0.548922	-0.000990404	0.000888424	0.264942	0.930765	No
17804-102	Pyridoxine-5'-phosphate oxidase	PNPO	Q9NVS9	Catalyzes the oxidation of either pyridoxine 5'-phosphate (PNP) or pyridoxamine 5'-phosphate (PMP) into pyridoxal 5'-phosphate (PLP). {ECO:0000269|PubMed:12824491, ECO:0000269|PubMed:15182361, ECO:0000269|PubMed:15772097}.	55163	PNPO	Human	Protein	Yes	0.0248046	0.00951441	0.00986525	0.0017822	0.00560493	0.750813	-0.00226231	0.00633404	0.721319	0.00404629	0.00384037	0.292058	0.0519412	No	NA	NA	NA	0.0118293	0.00396932	0.00326138	0.00110939	0.00246289	0.652841	0.00141687	0.00276096	0.608356	0.00311414	0.0016678	0.0618719	0.0533627	No
9050-170	Arginine/serine-rich protein 1	CA063	Q9BUV0	Probably acts as a spliceosomal factor that contributes to spliceosome assembly and regulates the isoform switching of proteins such as PARP6. {ECO:0000269|PubMed:34042961}.	57035	RSRP1	Human	Protein	Yes	0.00201402	0.00357288	0.573632	0.00240662	0.00245437	0.327909	0.000429534	0.00394975	0.913503	0.00189603	0.00180059	0.292337	0.912916	No	NA	NA	NA	-0.000156061	0.00149975	0.917234	0.0011776	0.00107817	0.275945	-0.00030118	0.00172214	0.861333	0.000512843	0.000780386	0.511074	0.669481	No
6456-17	Pregnancy-specific beta-1-glycoprotein 6	PSG6	Q00889	NA	5675	PSG6	Human	Protein	Yes	-0.00297116	0.00395805	0.453794	-0.00658274	0.00357315	0.0667984	0.00474747	0.00442348	0.284371	-0.00239375	0.00227471	0.292648	0.135204	No	NA	NA	NA	-0.000971583	0.00166105	0.559302	-0.00170169	0.00157847	0.282204	0.00318189	0.00192169	0.0992321	-0.000167689	0.000983145	0.864567	0.121429	No
17514-48	Ras-related protein Rab-21	RAB21	Q9UL25	Small GTPase involved in membrane trafficking control (PubMed:18804435, PubMed:25648148). During the mitosis of adherent cells, controls the endosomal trafficking of integrins which is required for the successful completion of cytokinesis (PubMed:18804435). Regulates integrin internalization and recycling, but does not influence the traffic of endosomally translocated receptors in general (By similarity). As a result, may regulate cell adhesion and migration (By similarity). Involved in neurite growth (By similarity). Following SBF2/MTMT13-mediated activation in response to starvation-induced autophagy, binds to and regulates SNARE protein VAMP8 endolysosomal transport required for SNARE-mediated autophagosome-lysosome fusion (PubMed:25648148). Modulates protein levels of the cargo receptors TMED2 and TMED10, and required for appropriate Golgi localization of TMED10 (PubMed:31455601). {ECO:0000250|UniProtKB:P35282, ECO:0000250|UniProtKB:Q6AXT5, ECO:0000269|PubMed:18804435, ECO:0000269|PubMed:25648148, ECO:0000269|PubMed:31455601}.	23011	RAB21	Human	Protein	Yes	0.0101245	0.0118647	0.394563	0.00327779	0.00550713	0.552337	0.00397935	0.00729151	0.585805	0.00432785	0.00412095	0.293623	0.870518	No	NA	NA	NA	0.00615815	0.0049656	0.216461	0.000195534	0.00242242	0.93574	0.00218728	0.00317802	0.492039	0.00161184	0.00179611	0.369502	0.545291	No
12603-87	Polyadenylate-binding protein 4	PABP4	Q13310	Binds the poly(A) tail of mRNA. May be involved in cytoplasmic regulatory processes of mRNA metabolism. Can probably bind to cytoplasmic RNA sequences other than poly(A) in vivo (By similarity). {ECO:0000250}.		PABPC4	Human	Protein	Yes	0.0166459	0.0108777	0.127629	0.00325356	0.00495302	0.511951	0.000394758	0.00657633	0.95219	0.00390442	0.00371811	0.293668	0.432983	No	NA	NA	NA	0.0088365	0.00454515	0.0533687	0.00149115	0.00217675	0.494052	0.0020215	0.00286417	0.481086	0.00259304	0.00161933	0.109309	0.335715	No
9445-44	Uncharacterized protein C19orf18	CS018	Q8NEA5	NA	147685	C19orf18	Human	Protein	Yes	0.00429067	0.00422076	0.310669	-0.000723075	0.00300964	0.810361	0.00380269	0.0031587	0.229966	0.00203236	0.00193615	0.293861	0.487094	No	NA	NA	NA	0.00224949	0.00176752	0.204703	0.000109378	0.00132295	0.934184	0.00198813	0.00137525	0.149737	0.00129118	0.000839125	0.123871	0.509466	No
18327-6	Sorting nexin-5	SNX5	Q9Y5X3	Involved in several stages of intracellular trafficking. Interacts with membranes containing phosphatidylinositol 3-phosphate (PtdIns(3P)) or phosphatidylinositol 3,4-bisphosphate (PtdIns(3,4)P2) (PubMed:15561769). Acts in part as component of the retromer membrane-deforming SNX-BAR subcomplex. The SNX-BAR retromer mediates retrograde transport of cargo proteins from endosomes to the trans-Golgi network (TGN) and is involved in endosome-to-plasma membrane transport for cargo protein recycling. The SNX-BAR subcomplex functions to deform the donor membrane into a tubular profile called endosome-to-TGN transport carrier (ETC) (Probable). Does not have in vitro vesicle-to-membrane remodeling activity (PubMed:23085988). Involved in retrograde transport of lysosomal enzyme receptor IGF2R (PubMed:17148574, PubMed:18596235). May function as link between endosomal transport vesicles and dynactin (Probable). Plays a role in the internalization of EGFR after EGF stimulation (Probable). Involved in EGFR endosomal sorting and degradation; the function involves PIP5K1C isoform 3 and is retromer-independent (PubMed:23602387). Together with PIP5K1C isoform 3 facilitates HGS interaction with ubiquitinated EGFR, which initiates EGFR sorting to intraluminal vesicles (ILVs) of the multivesicular body for subsequent lysosomal degradation (Probable). Involved in E-cadherin sorting and degradation; inhibits PIP5K1C isoform 3-mediated E-cadherin degradation (PubMed:24610942). Plays a role in macropinocytosis (PubMed:18854019, PubMed:21048941). {ECO:0000269|PubMed:18854019, ECO:0000269|PubMed:21048941, ECO:0000269|PubMed:24610942, ECO:0000303|PubMed:15561769, ECO:0000303|PubMed:19619496, ECO:0000303|PubMed:23085988}.	27131	SNX5	Human	Protein	Yes	0.000367651	0.0154145	0.980997	-0.000880105	0.00689452	0.898542	-0.0121618	0.00786563	0.123535	-0.00515689	0.00491417	0.293998	0.520389	No	NA	NA	NA	0.00382573	0.0064591	0.554362	0.00119205	0.0030293	0.69433	-0.00143923	0.00344736	0.67674	0.000462935	0.00214627	0.829227	0.728534	No
9075-121	UPF0258 protein KIAA1024	K1024	Q9UPX6	Intrinsically disordered protein which may negatively regulate mTOR signaling pathway by stabilizing the mTOR complex component DEPTOR (PubMed:30080879). Negatively regulates angiogenesis (PubMed:29329397). Negatively regulates cell growth (PubMed:29329397, PubMed:30080879). Negatively regulates neurite outgrowth in hippocampal neurons (By similarity). {ECO:0000250|UniProtKB:D3ZJ47, ECO:0000269|PubMed:29329397, ECO:0000269|PubMed:30080879}.	23251	KIAA1024	Human	Protein	Yes	0.00739432	0.00399356	0.0656569	0.000847699	0.00272133	0.755718	-0.000103277	0.00323567	0.974567	0.00193774	0.00184664	0.294025	0.297417	No	NA	NA	NA	0.00280407	0.00167775	0.0963206	0.00065991	0.0011955	0.58152	-0.000837983	0.00140969	0.552843	0.000665028	0.000801115	0.406466	0.251291	No
16927-9	Coagulation factor XIII	Coagulation factor XIII	P00488, P05160	NA	2162 2165	F13A1 F13B	Human	Protein	Yes	0.00335732	0.00818586	0.682172	0.000545712	0.00462566	0.906197	0.00584057	0.00466384	0.211824	0.00319716	0.00304808	0.294219	0.722457	No	NA	NA	NA	0.00122843	0.00343365	0.720924	0.00115103	0.00203162	0.571602	0.00225146	0.00203521	0.269857	0.00162988	0.00132625	0.219096	0.921962	No
10956-82	Glycine cleavage system H protein, mitochondrial	GCSH	P23434	The glycine cleavage system catalyzes the degradation of glycine. The H protein (GCSH) shuttles the methylamine group of glycine from the P protein (GLDC) to the T protein (GCST). {ECO:0000269|PubMed:1671321}.	2653	GCSH	Human	Protein	Yes	-0.00698423	0.00611589	0.254914	-0.000878417	0.00368395	0.811761	-0.00293453	0.00424918	0.490558	-0.00265704	0.00253344	0.294276	0.691437	No	NA	NA	NA	-0.00293048	0.0025651	0.254724	-0.000485858	0.00161904	0.764395	0.000620862	0.00185435	0.738094	-0.000546136	0.00110144	0.620008	0.532201	No
6424-2	Probable inactive ribonuclease-like protein 13	RNS13	Q5GAN3	Does not exhibit any ribonuclease activity. {ECO:0000305}.	440163	RNASE13	Human	Protein	Yes	0.00400771	0.00721531	0.579251	-0.00355498	0.00450674	0.431081	-0.00639179	0.00511302	0.212628	-0.00321049	0.00306146	0.294326	0.498135	No	NA	NA	NA	-2.79408e-05	0.00302871	0.992649	0.000712268	0.00198304	0.71981	-0.000521633	0.00223727	0.815864	0.000131178	0.00133263	0.921586	0.916784	No
15308-108	Brorin	VWC2	Q2TAL6	BMP antagonist which may play a role in neural development. Promotes cell adhesion (By similarity). {ECO:0000250}.	375567	VWC2	Human	Protein	Yes	-0.0161173	0.00765521	0.0365845	-0.00613953	0.00433281	0.157921	0.0068591	0.00515942	0.185121	-0.00319185	0.00304435	0.29443	0.0286	No	NA	NA	NA	-0.00936754	0.0031757	0.00358441	-0.00199272	0.00190835	0.297551	0.00155772	0.00225643	0.490722	-0.00205222	0.00132435	0.121237	0.0195776	No
18837-9	Small glutamine-rich tetratricopeptide repeat-containing protein beta	SGTB	Q96EQ0	Co-chaperone that binds directly to HSC70 and HSP70 and regulates their ATPase activity. {ECO:0000250}.	54557	SGTB	Human	Protein	Yes	0.000607679	0.00503572	0.904078	0.00530694	0.00446506	0.235916	0.00199418	0.00434609	0.646811	0.00277636	0.00264874	0.294555	0.763737	No	NA	NA	NA	0.000600399	0.0021117	0.776478	0.00167589	0.00196556	0.394805	0.00211563	0.00189044	0.264342	0.00152104	0.00114489	0.183996	0.862774	No
8949-3	Fc_MOUSE	Fc_MOUSE	Q99LC4	NA			Mouse	Protein	No	-0.00135984	0.00578799	0.81451	0.00107447	0.00351301	0.760009	0.00768716	0.00454699	0.092368	0.00262662	0.00250591	0.29456	0.385153	No	NA	NA	NA	-0.00180001	0.00242439	0.458736	-0.000678134	0.00154368	0.660883	0.000767776	0.00199513	0.700749	-0.000473174	0.00109044	0.664339	0.703273	No
19112-2	Transcription elongation factor A protein-like 3	TCAL3	Q969E4	May be involved in transcriptional regulation.	85012	TCEAL3	Human	Protein	Yes	0.00246909	0.0129194	0.848642	0.00193614	0.00820455	0.813668	-0.0216893	0.00972505	0.0267691	-0.00591259	0.00564151	0.294615	0.13753	No	NA	NA	NA	0.00113508	0.00541851	0.834298	0.00259325	0.00360221	0.472358	-0.00726245	0.00426059	0.0897274	-0.00097203	0.00245282	0.691891	0.191032	No
11699-16	Protein tyrosine phosphatase type IVA 2	TP4A2	Q12974	Protein tyrosine phosphatase which stimulates progression from G1 into S phase during mitosis. Promotes tumors. Inhibits geranylgeranyl transferase type II activity by blocking the association between RABGGTA and RABGGTB. {ECO:0000269|PubMed:14643450}.	8073	PTP4A2	Human	Protein	Yes	0.0155019	0.0128393	0.228803	0.00764781	0.00572585	0.183058	-0.00429819	0.00729192	0.556184	0.00445099	0.00424957	0.294916	0.287629	No	NA	NA	NA	0.00946196	0.00536163	0.0792285	0.00399942	0.00251231	0.112856	0.00183256	0.00317962	0.564987	0.00391621	0.00185016	0.034286	0.472273	No
10658-28	Fc_MOUSE	Fc_MOUSE	Q99LC4	NA			Mouse	Protein	No	0.000812529	0.00755879	0.914511	0.00546365	0.00417228	0.191746	0.000529076	0.0053777	0.92172	0.0031625	0.00302163	0.295275	0.725916	No	NA	NA	NA	-0.000484305	0.00317019	0.878745	0.00193122	0.00183635	0.294125	-0.00127388	0.00234328	0.587262	0.000505923	0.00131515	0.700468	0.528117	No
11549-6	Insulin gene enhancer protein ISL-1	ISL1	P61371	DNA-binding transcriptional activator. Recognizes and binds to the consensus octamer binding site 5'-ATAATTAA-3' in promoter of target genes. Plays a fundamental role in the gene regulatory network essential for retinal ganglion cell (RGC) differentiation. Cooperates with the transcription factor POU4F2 to achieve maximal levels of expression of RGC target genes and RGC fate specification in the developing retina. Involved in the specification of motor neurons in cooperation with LHX3 and LDB1 (By similarity). Binds to insulin gene enhancer sequences (By similarity). Essential for heart development. Marker of one progenitor cell population that give rise to the outflow tract, right ventricle, a subset of left ventricular cells, and a large number of atrial cells as well, its function is required for these progenitors to contribute to the heart. Controls the expression of FGF and BMP growth factors in this cell population and is required for proliferation and survival of cells within pharyngeal foregut endoderm and adjacent splanchnic mesoderm as well as for migration of cardiac progenitors into the heart (By similarity). {ECO:0000250|UniProtKB:P61372, ECO:0000250|UniProtKB:P61374}.	3670	ISL1	Human	Protein	Yes	-0.00490702	0.00500135	0.327786	-0.000299052	0.00283568	0.916108	-0.00432359	0.00405256	0.287228	-0.00220498	0.00210711	0.295355	0.601417	No	NA	NA	NA	-0.00138382	0.00210059	0.510847	-0.000365638	0.00124612	0.76948	-0.00120236	0.00176983	0.497641	-0.000784065	0.000916746	0.392402	0.88244	No
17797-1	Cullin-1	CUL1	Q13616	Core component of multiple cullin-RING-based SCF (SKP1-CUL1-F-box protein) E3 ubiquitin-protein ligase complexes, which mediate the ubiquitination of proteins involved in cell cycle progression, signal transduction and transcription. SCF complexes and ARIH1 collaborate in tandem to mediate ubiquitination of target proteins (PubMed:27565346). In the SCF complex, serves as a rigid scaffold that organizes the SKP1-F-box protein and RBX1 subunits. May contribute to catalysis through positioning of the substrate and the ubiquitin-conjugating enzyme. The E3 ubiquitin-protein ligase activity of the complex is dependent on the neddylation of the cullin subunit and exchange of the substrate recognition component is mediated by TIP120A/CAND1. The functional specificity of the SCF complex depends on the F-box protein as substrate recognition component. SCF(BTRC) and SCF(FBXW11) direct ubiquitination of CTNNB1 and participate in Wnt signaling. SCF(FBXW11) directs ubiquitination of phosphorylated NFKBIA. SCF(BTRC) directs ubiquitination of NFKBIB, NFKBIE, ATF4, SMAD3, SMAD4, CDC25A, FBXO5 and probably NFKB2. SCF(BTRC) and/or SCF(FBXW11) direct ubiquitination of CEP68 (PubMed:25704143, PubMed:25503564). SCF(SKP2) directs ubiquitination of phosphorylated CDKN1B/p27kip and is involved in regulation of G1/S transition. SCF(SKP2) directs ubiquitination of ORC1, CDT1, RBL2, ELF4, CDKN1A, RAG2, FOXO1A, and probably MYC and TAL1. SCF(FBXW7) directs ubiquitination of CCNE1, NOTCH1 released notch intracellular domain (NICD), and probably PSEN1. SCF(FBXW2) directs ubiquitination of GCM1. SCF(FBXO32) directs ubiquitination of MYOD1. SCF(FBXO7) directs ubiquitination of BIRC2 and DLGAP5. SCF(FBXO33) directs ubiquitination of YBX1. SCF(FBXO1) directs ubiquitination of BCL6 and DTL but does not seem to direct ubiquitination of TP53. SCF(BTRC) mediates the ubiquitination of NFKBIA at 'Lys-21' and 'Lys-22'; the degradation frees the associated NFKB1-RELA dimer to translocate into the nucleus and to activate transcription. SCF(CCNF) directs ubiquitination of CCP110. SCF(FBXL3) and SCF(FBXL21) direct ubiquitination of CRY1 and CRY2. SCF(FBXO9) directs ubiquitination of TTI1 and TELO2. SCF(FBXO10) directs ubiquitination of BCL2. {ECO:0000269|PubMed:15531760, ECO:0000269|PubMed:15640526, ECO:0000269|PubMed:18644861, ECO:0000269|PubMed:19679664, ECO:0000269|PubMed:22113614, ECO:0000269|PubMed:22405651, ECO:0000269|PubMed:23263282, ECO:0000269|PubMed:23431138, ECO:0000269|PubMed:25503564, ECO:0000269|PubMed:25704143, ECO:0000269|PubMed:27565346, ECO:0000269|PubMed:9663463}.	8454	CUL1	Human	Protein	Yes	0.0073798	0.00324998	0.0242978	0.000339659	0.00410033	0.934057	-0.00564491	0.00473022	0.234046	0.00234654	0.00224254	0.295387	0.0641757	No	NA	NA	NA	0.00253845	0.0013692	0.0653115	-0.00130453	0.00180002	0.469397	-0.00478704	0.00204334	0.0200597	-0.000180404	0.000961558	0.851177	0.00902409	No
6629-3	Beta-defensin 1	HBD-1	P60022	Has bactericidal activity. May act as a ligand for C-C chemokine receptor CCR6. Positively regulates the sperm motility and bactericidal activity in a CCR6-dependent manner. Binds to CCR6 and triggers Ca2+ mobilization in the sperm which is important for its motility (PubMed:25122636). {ECO:0000269|PubMed:25122636}.	1672	DEFB1	Human	Protein	Yes	0.00273001	0.0064764	0.673848	0.00619944	0.00458044	0.177317	-0.000364606	0.0051109	0.943195	0.00315714	0.00301803	0.295517	0.631184	No	NA	NA	NA	0.00201793	0.00271361	0.458027	0.00431432	0.00200034	0.032121	-0.000646923	0.0022281	0.771831	0.00208114	0.00130504	0.110782	0.253342	No
9927-96	Tensin-4	TENS4	Q8IZW8	Promotes EGF-induced cell migration by displacing tensin TNS3 from the cytoplasmic tail of integrin ITGB1 which results in dissociation of TNS3 from focal adhesions, disassembly of actin stress fibers and initiation of cell migration (PubMed:17643115). Suppresses ligand-induced degradation of EGFR by reducing EGFR ubiquitination in the presence of EGF (PubMed:23774213). Increases MET protein stability by inhibiting MET endocytosis and subsequent lysosomal degradation which leads to increased cell survival, proliferation and migration (PubMed:24814316). {ECO:0000269|PubMed:17643115, ECO:0000269|PubMed:23774213, ECO:0000269|PubMed:24814316}.	84951	TNS4	Human	Protein	Yes	-0.00967841	0.00527652	0.0681988	-0.000369485	0.00408698	0.928048	-0.000224935	0.00538527	0.966722	-0.0028979	0.00277066	0.295596	0.319754	No	NA	NA	NA	-0.00368121	0.00221658	0.0984275	-0.00123487	0.00179438	0.492068	0.000369417	0.00234802	0.875132	-0.00153239	0.00119909	0.201265	0.444118	No
19262-219	Very long-chain specific acyl-CoA dehydrogenase, mitochondrial	ACADV	P49748	Very long-chain specific acyl-CoA dehydrogenase is one of the acyl-CoA dehydrogenases that catalyze the first step of mitochondrial fatty acid beta-oxidation, an aerobic process breaking down fatty acids into acetyl-CoA and allowing the production of energy from fats (PubMed:7668252, PubMed:9461620, PubMed:18227065, PubMed:9839948, PubMed:9599005). The first step of fatty acid beta-oxidation consists in the removal of one hydrogen from C-2 and C-3 of the straight-chain fatty acyl-CoA thioester, resulting in the formation of trans-2-enoyl-CoA (PubMed:7668252, PubMed:9461620, PubMed:18227065, PubMed:9839948). Among the different mitochondrial acyl-CoA dehydrogenases, very long-chain specific acyl-CoA dehydrogenase acts specifically on acyl-CoAs with saturated 12 to 24 carbons long primary chains (PubMed:21237683, PubMed:9839948). {ECO:0000269|PubMed:18227065, ECO:0000269|PubMed:21237683, ECO:0000269|PubMed:7668252, ECO:0000269|PubMed:9461620, ECO:0000269|PubMed:9599005, ECO:0000269|PubMed:9839948}.	37	ACADVL	Human	Protein	Yes	0.0279737	0.0204162	0.172267	0.00374905	0.0105101	0.721655	0.00646861	0.0137782	0.639204	0.00808188	0.00773368	0.296012	0.56752	No	NA	NA	NA	0.0162054	0.00852399	0.0588114	0.00106262	0.00462015	0.818312	0.00670552	0.00599331	0.264465	0.00519497	0.00336241	0.122343	0.281957	No
7921-65	Four-jointed box protein 1	FJX1	Q86VR8	Acts as an inhibitor of dendrite extension and branching. {ECO:0000250}.	24147	FJX1	Human	Protein	Yes	-0.0135975	0.00747486	0.0704874	-0.00196264	0.00413397	0.635435	-0.000202617	0.00458158	0.964767	-0.00296536	0.00283921	0.296287	0.294399	No	NA	NA	NA	-0.0061429	0.00313066	0.0512183	-0.00102478	0.00181656	0.573249	-0.000246637	0.00199765	0.901856	-0.00152383	0.00123498	0.217245	0.264328	No
8837-8	Microfibrillar-associated protein 3-like	MFA3L	O75121	May participate in the nuclear signaling of EGFR and MAPK1/ERK2. May a have a role in metastasis. {ECO:0000269|PubMed:24735981}.	9848	MFAP3L	Human	Protein	Yes	0.0117628	0.00895758	0.190729	0.00199948	0.00466326	0.668514	0.00236063	0.00560906	0.67428	0.00347518	0.00332902	0.296529	0.607858	No	NA	NA	NA	0.00718915	0.00373756	0.0559293	0.00221251	0.00204495	0.28048	0.00224419	0.00244192	0.359115	0.00296827	0.00144576	0.0400644	0.472399	No
13470-43	Parathyroid hormone/parathyroid hormone-related peptide receptor	PTH1R	Q03431	Receptor for parathyroid hormone and for parathyroid hormone-related peptide. The activity of this receptor is mediated by G proteins which activate adenylyl cyclase and also a phosphatidylinositol-calcium second messenger system. {ECO:0000269|PubMed:20172855, ECO:0000269|PubMed:27160269, ECO:0000269|PubMed:8397094}.	5745	PTH1R	Human	Protein	Yes	-0.0051558	0.00596321	0.388359	0.000721068	0.0039446	0.855127	0.00443698	0.00272952	0.105517	0.00219271	0.00210067	0.296571	0.311327	No	NA	NA	NA	-0.00218831	0.00250095	0.382694	0.000518839	0.0017335	0.764996	0.000912322	0.00119586	0.446362	0.00038656	0.00091596	0.673005	0.532829	No
19224-5	Eukaryotic translation initiation factor 1A, Y-chromosomal	IF1AY	O14602	Seems to be required for maximal rate of protein biosynthesis. Enhances ribosome dissociation into subunits and stabilizes the binding of the initiator Met-tRNA(I) to 40 S ribosomal subunits (By similarity). {ECO:0000250}.	9086	EIF1AY	Human	Protein	Yes	0.0150905	0.0100451	0.134706	0.000889125	0.00448384	0.843	0.00405501	0.00590658	0.493125	0.00351032	0.00336502	0.296865	0.431878	No	NA	NA	NA	0.00873293	0.00419018	0.0384991	6.7999e-05	0.0019709	0.972509	0.00206893	0.0025744	0.422487	0.00177757	0.00146603	0.225319	0.172	No
10900-272	Stathmin-2	STMN2	Q93045	Regulator of microtubule stability. When phosphorylated by MAPK8, stabilizes microtubules and consequently controls neurite length in cortical neurons. In the developing brain, negatively regulates the rate of exit from multipolar stage and retards radial migration from the ventricular zone (By similarity). {ECO:0000250}.	11075	STMN2	Human	Protein	Yes	0.0156068	0.0124629	0.212031	0.00332657	0.00549334	0.545437	0.00219038	0.00697171	0.75369	0.00425235	0.00407738	0.296989	0.62316	No	NA	NA	NA	0.00902551	0.00520747	0.0847026	0.0013473	0.00241473	0.577453	0.00212261	0.00303712	0.48538	0.00250642	0.00177671	0.158329	0.40382	No
13475-10	Ubiquitin-conjugating enzyme E2 D4	UB2D4	Q9Y2X8	Accepts ubiquitin from the E1 complex and catalyzes its covalent attachment to other proteins. In vitro able to promote polyubiquitination using all 7 ubiquitin Lys residues, but may prefer 'Lys-11' and 'Lys-48'-linked polyubiquitination. {ECO:0000269|PubMed:20061386}.		UBE2D4	Human	Protein	Yes	-0.0056045	0.0110661	0.613129	-0.00553689	0.00615905	0.369657	-0.00264988	0.00771521	0.731588	-0.00460271	0.00441392	0.297054	0.953483	No	NA	NA	NA	-0.000223268	0.00464444	0.96171	-0.0023983	0.00270716	0.376645	-0.000912355	0.00336442	0.786516	-0.0015423	0.0019204	0.421909	0.897763	No
8654-13	Disintegrin and metalloproteinase domain-containing protein 10	ADAM 10	O14672	Cleaves the membrane-bound precursor of TNF-alpha at '76-Ala-|-Val-77' to its mature soluble form. Responsible for the proteolytical release of soluble JAM3 from endothelial cells surface (PubMed:20592283). Responsible for the proteolytic release of several other cell-surface proteins, including heparin-binding epidermal growth-like factor, ephrin-A2, CD44, CDH2 and for constitutive and regulated alpha-secretase cleavage of amyloid precursor protein (APP) (PubMed:26686862, PubMed:11786905, PubMed:29224781). Contributes to the normal cleavage of the cellular prion protein (PubMed:11477090). Involved in the cleavage of the adhesion molecule L1 at the cell surface and in released membrane vesicles, suggesting a vesicle-based protease activity (PubMed:12475894). Controls also the proteolytic processing of Notch and mediates lateral inhibition during neurogenesis (By similarity). Responsible for the FasL ectodomain shedding and for the generation of the remnant ADAM10-processed FasL (FasL APL) transmembrane form (PubMed:17557115). Also cleaves the ectodomain of the integral membrane proteins CORIN and ITM2B (PubMed:19114711, PubMed:21288900). Mediates the proteolytic cleavage of LAG3, leading to release the secreted form of LAG3 (By similarity). Mediates the proteolytic cleavage of IL6R and IL11RA, leading to the release of secreted forms of IL6R and IL11RA (PubMed:26876177). Enhances the cleavage of CHL1 by BACE1 (By similarity). Cleaves NRCAM (By similarity). Cleaves TREM2, resulting in shedding of the TREM2 ectodomain (PubMed:24990881). Involved in the development and maturation of glomerular and coronary vasculature (By similarity). During development of the cochlear organ of Corti, promotes pillar cell separation by forming a ternary complex with CADH1 and EPHA4 and cleaving CADH1 at adherens junctions (By similarity). May regulate the EFNA5-EPHA3 signaling (PubMed:16239146). {ECO:0000250|UniProtKB:O35598, ECO:0000269|PubMed:11477090, ECO:0000269|PubMed:11786905, ECO:0000269|PubMed:12475894, ECO:0000269|PubMed:16239146, ECO:0000269|PubMed:17557115, ECO:0000269|PubMed:19114711, ECO:0000269|PubMed:20592283, ECO:0000269|PubMed:21288900, ECO:0000269|PubMed:24990881, ECO:0000269|PubMed:26686862, ECO:0000269|PubMed:26876177, ECO:0000269|PubMed:29224781}.; (Microbial infection) Promotes the cytotoxic activity of S.aureus hly by binding to the toxin at zonula adherens and promoting formation of toxin pores. {ECO:0000269|PubMed:20624979, ECO:0000269|PubMed:30463011}.	102	ADAM10	Human	Protein	Yes	0.00023269	0.00273181	0.932211	0.00295995	0.00234497	0.208212	0.00100114	0.00301995	0.740586	0.00159632	0.00153303	0.297744	0.73119	No	NA	NA	NA	-0.000900538	0.00114391	0.432129	0.0013699	0.00103025	0.185018	-0.000436033	0.00131679	0.740868	0.000153726	0.000661818	0.816322	0.294712	No
2962-50	Parathyroid hormone-related protein	PTHrP	P12272	Neuroendocrine peptide which is a critical regulator of cellular and organ growth, development, migration, differentiation and survival and of epithelial calcium ion transport. Regulates endochondral bone development and epithelial-mesenchymal interactions during the formation of the mammary glands and teeth. Required for skeletal homeostasis. Promotes mammary mesenchyme differentiation and bud outgrowth by modulating mesenchymal cell responsiveness to BMPs. Up-regulates BMPR1A expression in the mammary mesenchyme and this increases the sensitivity of these cells to BMPs and allows them to respond to BMP4 in a paracrine and/or autocrine fashion. BMP4 signaling in the mesenchyme, in turn, triggers epithelial outgrowth and augments MSX2 expression, which causes the mammary mesenchyme to inhibit hair follicle formation within the nipple sheath (By similarity). Promotes colon cancer cell migration and invasion in an integrin alpha-6/beta-1-dependent manner through activation of Rac1. {ECO:0000250, ECO:0000269|PubMed:20637541}.; Osteostatin is a potent inhibitor of osteoclastic bone resorption. {ECO:0000269|PubMed:20637541}.	5744	PTHLH	Human	Protein	Yes	-0.00253356	0.00401835	0.529134	-0.00600898	0.00359902	0.0964371	0.00138502	0.0033488	0.67959	-0.00217828	0.00209288	0.297964	0.320953	No	NA	NA	NA	-0.00126136	0.00168463	0.454947	-0.00149214	0.00158874	0.348672	0.00112028	0.00145875	0.443352	-0.000417867	0.000905922	0.644611	0.402579	No
17686-27	Tubulin-folding cofactor B	TBCB	Q99426	Binds to alpha-tubulin folding intermediates after their interaction with cytosolic chaperonin in the pathway leading from newly synthesized tubulin to properly folded heterodimer (PubMed:9265649). Involved in regulation of tubulin heterodimer dissociation. May function as a negative regulator of axonal growth (By similarity). {ECO:0000250|UniProtKB:Q9D1E6, ECO:0000269|PubMed:9265649}.	1155	TBCB	Human	Protein	Yes	0.0141219	0.0127826	0.270669	0.0040758	0.00521228	0.435089	0.00123698	0.00698824	0.859669	0.00412869	0.00397134	0.298516	0.676206	No	NA	NA	NA	0.00786207	0.00534796	0.143204	0.000330091	0.00229401	0.885719	0.00121597	0.00304618	0.690159	0.00140841	0.00173355	0.416536	0.431452	No
6494-60	Sperm acrosome-associated protein 5	sperm acrosome associated 5	Q96QH8	NA	389852	SPACA5	Human	Protein	Yes	-0.00592783	0.00417103	0.156918	-0.00169502	0.00481123	0.724952	-0.000333331	0.00356543	0.925602	-0.00245436	0.00236133	0.298619	0.584998	No	NA	NA	NA	-0.00280234	0.00174686	0.110344	0.00114729	0.00211379	0.587851	1.6108e-05	0.00155467	0.991743	-0.000678486	0.00101784	0.505031	0.297621	No
4886-3	C-C motif chemokine 7	MCP-3	P80098	Chemotactic factor that attracts monocytes and eosinophils, but not neutrophils. Augments monocyte anti-tumor activity. Also induces the release of gelatinase B. This protein can bind heparin. Binds to CCR1, CCR2 and CCR3.	6354	CCL7	Human	Protein	Yes	0.00484463	0.00760766	0.525023	0.00349367	0.00409577	0.394602	0.00150804	0.00367899	0.682285	0.00267547	0.00257537	0.298865	0.894984	No	NA	NA	NA	0.00412341	0.00318003	0.196339	0.0020193	0.00179796	0.262634	1.26258e-06	0.00160478	0.999373	0.00129674	0.00112047	0.24714	0.448593	No
14670-1	Ski-like protein	SKIL	P12757	May have regulatory role in cell division or differentiation in response to extracellular signals.		SKIL	Human	Protein	Yes	0.0273669	0.0135184	0.0443419	0.00553022	0.00689184	0.423182	-0.00331815	0.00795175	0.676887	0.0050473	0.00485981	0.299001	0.146779	No	NA	NA	NA	0.0131922	0.00564997	0.0206036	0.00506728	0.00301401	0.0941544	0.00356139	0.00346006	0.304508	0.00563962	0.00210849	0.00747923	0.335594	No
8051-10	Angiogenic factor with G patch and FHA domains 1	AGGF1	Q8N302	Promotes angiogenesis and the proliferation of endothelial cells. Able to bind to endothelial cells and promote cell proliferation, suggesting that it may act in an autocrine fashion. {ECO:0000269|PubMed:14961121}.	55109	AGGF1	Human	Protein	Yes	-0.000672442	0.0053413	0.89995	-0.00295876	0.00334617	0.377555	-0.0031586	0.00480714	0.511845	-0.0025323	0.0024424	0.299825	0.925676	No	NA	NA	NA	-0.000700654	0.00223974	0.754759	-0.00114324	0.0014713	0.43799	-0.00310549	0.00208741	0.138295	-0.00154975	0.00105952	0.143555	0.678573	No
11607-15	Bromodomain-containing protein 1	BRD1	O95696	Scaffold subunit of various histone acetyltransferase (HAT) complexes, such as the MOZ/MORF and HBO1 complexes, that acts as a regulator of hematopoiesis (PubMed:16387653, PubMed:21753189, PubMed:21880731). Plays a key role in HBO1 complex by directing KAT7/HBO1 specificity towards histone H3 'Lys-14' acetylation (H3K14ac), thereby promoting erythroid differentiation (PubMed:21753189). {ECO:0000269|PubMed:16387653, ECO:0000269|PubMed:21753189, ECO:0000269|PubMed:21880731}.	23774	BRD1	Human	Protein	Yes	0.000306948	0.00433866	0.943674	-0.00511604	0.00284051	0.073076	0.00113281	0.00352029	0.747923	-0.00204207	0.00196968	0.29985	0.320196	No	NA	NA	NA	-0.000831144	0.00181872	0.648203	-0.0016819	0.00125256	0.180748	0.00164222	0.00153122	0.284707	-0.000455915	0.000855541	0.594105	0.237148	No
15370-5	BolA-like protein 1	BOLA1	Q9Y3E2	Acts as a mitochondrial iron-sulfur (Fe-S) cluster assembly factor that facilitates (Fe-S) cluster insertion into a subset of mitochondrial proteins (By similarity). Probably acts together with the monothiol glutaredoxin GLRX5 (PubMed:27532772). May protect cells against oxidative stress (PubMed:22746225). {ECO:0000250|UniProtKB:Q3E793, ECO:0000269|PubMed:22746225, ECO:0000305|PubMed:27532772}.	51027	BOLA1	Human	Protein	Yes	0.0182529	0.00979984	0.0640828	0.00220483	0.00470598	0.639886	0.000173979	0.0063323	0.978107	0.00365138	0.00352441	0.30019	0.270349	No	NA	NA	NA	0.00857391	0.00410057	0.0378805	0.0022311	0.00206386	0.280883	6.72849e-05	0.00276108	0.980581	0.00245062	0.00153319	0.109958	0.224665	No
13231-90	Ig gamma-4, Kappa	IgG4, Kappa	P01861	Constant region of immunoglobulin heavy chains. Immunoglobulins, also known as antibodies, are membrane-bound or secreted glycoproteins produced by B lymphocytes. In the recognition phase of humoral immunity, the membrane-bound immunoglobulins serve as receptors which, upon binding of a specific antigen, trigger the clonal expansion and differentiation of B lymphocytes into immunoglobulins-secreting plasma cells. Secreted immunoglobulins mediate the effector phase of humoral immunity, which results in the elimination of bound antigens (PubMed:22158414, PubMed:20176268). The antigen binding site is formed by the variable domain of one heavy chain, together with that of its associated light chain. Thus, each immunoglobulin has two antigen binding sites with remarkable affinity for a particular antigen. The variable domains are assembled by a process called V-(D)-J rearrangement and can then be subjected to somatic hypermutations which, after exposure to antigen and selection, allow affinity maturation for a particular antigen (PubMed:17576170, PubMed:20176268). {ECO:0000303|PubMed:17576170, ECO:0000303|PubMed:20176268, ECO:0000303|PubMed:22158414}.		IGHG4	Human	Protein	Yes	0.027803	0.0100913	0.00644326	0.00356616	0.00528623	0.50064	-0.00732787	0.00729328	0.316156	0.00408163	0.00394039	0.300275	0.0184762	No	NA	NA	NA	0.0110675	0.00424091	0.00979178	0.00126594	0.00232424	0.586541	-0.000877368	0.00318702	0.783356	0.00225059	0.00171709	0.189959	0.0650538	No
12862-14	Enhancer of filamentation 1	CASL	Q14511	Scaffolding protein which plays a central coordinating role for tyrosine-kinase-based signaling related to cell adhesion (PubMed:24574519). As a focal adhesion protein, plays a role in embryonic fibroblast migration (By similarity). May play an important role in integrin beta-1 or B cell antigen receptor (BCR) mediated signaling in B- and T-cells. Integrin beta-1 stimulation leads to recruitment of various proteins including CRKL and SHPTP2 to the tyrosine phosphorylated form (PubMed:9020138). Promotes adhesion and migration of lymphocytes; as a result required for the correct migration of lymphocytes to the spleen and other secondary lymphoid organs (PubMed:17174122). Plays a role in the organization of T-cell F-actin cortical cytoskeleton and the centralization of T-cell receptor microclusters at the immunological synapse (By similarity). Negatively regulates cilia outgrowth in polarized cysts (By similarity). Modulates cilia disassembly via activation of AURKA-mediated phosphorylation of HDAC6 and subsequent deacetylation of alpha-tubulin (PubMed:17604723). Positively regulates RANKL-induced osteoclastogenesis (By similarity). Required for the maintenance of hippocampal dendritic spines in the dentate gyrus and CA1 regions, thereby involved in spatial learning and memory (By similarity). {ECO:0000250|UniProtKB:A0A8I3PDQ1, ECO:0000250|UniProtKB:O35177, ECO:0000269|PubMed:17174122, ECO:0000269|PubMed:17604723, ECO:0000269|PubMed:24574519, ECO:0000269|PubMed:9020138}.	4739	NEDD9	Human	Protein	Yes	0.000243933	0.00321198	0.939544	-0.00329396	0.00205912	0.111121	4.2796e-05	0.00232016	0.985301	-0.00143727	0.00138869	0.300678	0.473797	No	NA	NA	NA	-0.00037477	0.0013469	0.781129	-0.000594301	0.000909445	0.514141	0.000516583	0.00101104	0.60992	-0.000153281	0.000604282	0.79976	0.704276	No
8959-61	Disintegrin and metalloproteinase domain-containing protein 17	ADAM 17	P78536	Cleaves the membrane-bound precursor of TNF-alpha to its mature soluble form (PubMed:9034191). Responsible for the proteolytical release of soluble JAM3 from endothelial cells surface (PubMed:20592283). Responsible for the proteolytic release of several other cell-surface proteins, including p75 TNF-receptor, interleukin 1 receptor type II, p55 TNF-receptor, transforming growth factor-alpha, L-selectin, growth hormone receptor, MUC1 and the amyloid precursor protein (PubMed:12441351). Acts as an activator of Notch pathway by mediating cleavage of Notch, generating the membrane-associated intermediate fragment called Notch extracellular truncation (NEXT) (PubMed:24226769). Plays a role in the proteolytic processing of ACE2 (PubMed:24227843). Plays a role in hemostasis through shedding of GP1BA, the platelet glycoprotein Ib alpha chain (By similarity). Mediates the proteolytic cleavage of LAG3, leading to release the secreted form of LAG3 (By similarity). Mediates the proteolytic cleavage of IL6R, leading to the release of secreted form of IL6R (PubMed:26876177, PubMed:28060820). Mediates the proteolytic cleavage and shedding of FCGR3A upon NK cell stimulation, a mechanism that allows for increased NK cell motility and detachment from opsonized target cells. {ECO:0000250|UniProtKB:Q9Z0F8, ECO:0000269|PubMed:12441351, ECO:0000269|PubMed:20592283, ECO:0000269|PubMed:24226769, ECO:0000269|PubMed:24227843, ECO:0000269|PubMed:24337742, ECO:0000269|PubMed:26876177, ECO:0000269|PubMed:28060820, ECO:0000269|PubMed:9034191}.	6868	ADAM17	Human	Protein	Yes	0.00198705	0.00645842	0.758675	0.00164075	0.00275828	0.552567	0.00340631	0.00390732	0.384307	0.00220182	0.0021276	0.300723	0.933555	No	NA	NA	NA	0.00225605	0.00270445	0.405227	0.00145343	0.00120928	0.230714	0.00122259	0.00170469	0.474037	0.00147945	0.000926615	0.110351	0.948557	No
8033-1	DnaJ homolog subfamily C member 18	DJC18	Q9H819	NA	202052	DNAJC18	Human	Protein	Yes	-0.00464952	0.0131255	0.72356	-0.00317065	0.00929417	0.733325	-0.00877927	0.00863213	0.31028	-0.00589305	0.0056979	0.301019	0.90187	No	NA	NA	NA	-0.00384965	0.00549974	0.484812	-0.00125739	0.00408516	0.758533	-0.00647306	0.00374692	0.0855088	-0.00404165	0.00246774	0.101465	0.641845	No
6907-17	Transmembrane and coiled-coil domain-containing protein 5A	TMC5A	Q8N6Q1	NA	145942	TMCO5A	Human	Protein	Yes	-0.00557304	0.0076804	0.468975	0.00327251	0.0038851	0.400534	0.00368703	0.00353071	0.297537	0.0025584	0.00247368	0.30102	0.533426	No	NA	NA	NA	0.000528088	0.00322557	0.870128	0.0024793	0.00170206	0.146658	0.00255765	0.00153348	0.0968044	0.00230133	0.00107425	0.0321716	0.843204	No
19249-18	Lysine--tRNA ligase	SYK	Q15046	Catalyzes the specific attachment of an amino acid to its cognate tRNA in a 2 step reaction: the amino acid (AA) is first activated by ATP to form AA-AMP and then transferred to the acceptor end of the tRNA (PubMed:9278442, PubMed:18029264, PubMed:18272479). When secreted, acts as a signaling molecule that induces immune response through the activation of monocyte/macrophages (PubMed:15851690). Catalyzes the synthesis of the signaling molecule diadenosine tetraphosphate (Ap4A), and thereby mediates disruption of the complex between HINT1 and MITF and the concomitant activation of MITF transcriptional activity (PubMed:5338216, PubMed:14975237, PubMed:19524539, PubMed:23159739). {ECO:0000269|PubMed:14975237, ECO:0000269|PubMed:15851690, ECO:0000269|PubMed:18029264, ECO:0000269|PubMed:19524539, ECO:0000269|PubMed:28887846, ECO:0000269|PubMed:5338216, ECO:0000269|PubMed:9278442}.; (Microbial infection) Interacts with HIV-1 virus GAG protein, facilitating the selective packaging of tRNA(3)(Lys), the primer for reverse transcription initiation. {ECO:0000269|PubMed:15220430}.	3735	KARS	Human	Protein	Yes	0.0192551	0.0148181	0.195386	0.00357024	0.00629301	0.571074	0.0027493	0.0083735	0.742981	0.00492552	0.00476365	0.301145	0.591827	No	NA	NA	NA	0.0115433	0.00618577	0.0635835	0.00232918	0.00276342	0.400234	0.00328995	0.00364509	0.36777	0.0036768	0.00207458	0.0763433	0.393306	No
2864-2	Dual specificity mitogen-activated protein kinase kinase 1	MEK1	Q02750	Dual specificity protein kinase which acts as an essential component of the MAP kinase signal transduction pathway. Binding of extracellular ligands such as growth factors, cytokines and hormones to their cell-surface receptors activates RAS and this initiates RAF1 activation. RAF1 then further activates the dual-specificity protein kinases MAP2K1/MEK1 and MAP2K2/MEK2. Both MAP2K1/MEK1 and MAP2K2/MEK2 function specifically in the MAPK/ERK cascade, and catalyze the concomitant phosphorylation of a threonine and a tyrosine residue in a Thr-Glu-Tyr sequence located in the extracellular signal-regulated kinases MAPK3/ERK1 and MAPK1/ERK2, leading to their activation and further transduction of the signal within the MAPK/ERK cascade. Activates BRAF in a KSR1 or KSR2-dependent manner; by binding to KSR1 or KSR2 releases the inhibitory intramolecular interaction between KSR1 or KSR2 protein kinase and N-terminal domains which promotes KSR1 or KSR2-BRAF dimerization and BRAF activation (PubMed:29433126). Depending on the cellular context, this pathway mediates diverse biological functions such as cell growth, adhesion, survival and differentiation, predominantly through the regulation of transcription, metabolism and cytoskeletal rearrangements. One target of the MAPK/ERK cascade is peroxisome proliferator-activated receptor gamma (PPARG), a nuclear receptor that promotes differentiation and apoptosis. MAP2K1/MEK1 has been shown to export PPARG from the nucleus. The MAPK/ERK cascade is also involved in the regulation of endosomal dynamics, including lysosome processing and endosome cycling through the perinuclear recycling compartment (PNRC), as well as in the fragmentation of the Golgi apparatus during mitosis. {ECO:0000269|PubMed:14737111, ECO:0000269|PubMed:17101779, ECO:0000269|PubMed:29433126}.	5604	MAP2K1	Human	Protein	Yes	0.00533803	0.00740985	0.472176	0.00487371	0.00384594	0.206429	-0.000788275	0.00434444	0.85619	0.0027734	0.00268411	0.301479	0.579801	No	NA	NA	NA	0.00516684	0.00308921	0.0960801	0.00232399	0.00168925	0.170317	0.00104628	0.0018931	0.581061	0.00224414	0.00116702	0.054483	0.522643	No
17778-19	Ras-related protein Rab-32	RAB32	Q13637	Acts as an A-kinase anchoring protein by binding to the type II regulatory subunit of protein kinase A and anchoring it to the mitochondrion. Also involved in synchronization of mitochondrial fission (PubMed:12186851). Plays a role in the maturation of phagosomes that engulf pathogens, such as S.aureus and M.tuberculosis (PubMed:21255211). Plays an important role in the control of melanin production and melanosome biogenesis (PubMed:23084991). In concert with RAB38, regulates the proper trafficking of melanogenic enzymes TYR, TYRP1 and DCT/TYRP2 to melanosomes in melanocytes (By similarity). {ECO:0000250|UniProtKB:Q9CZE3, ECO:0000269|PubMed:12186851, ECO:0000269|PubMed:21255211, ECO:0000269|PubMed:23084991}.	10981	RAB32	Human	Protein	Yes	0.0386741	0.027415	0.159989	0.00833029	0.0124264	0.503335	0.00158956	0.016085	0.921372	0.00955718	0.00925625	0.301832	0.500794	No	NA	NA	NA	0.0222541	0.0114445	0.0533243	0.00325195	0.00546283	0.552272	0.00575171	0.00700271	0.412358	0.00643796	0.00403119	0.110257	0.323092	No
12476-50	Fructose-2,6-bisphosphatase TIGAR	TIGAR	Q9NQ88	Fructose-bisphosphatase hydrolyzing fructose-2,6-bisphosphate as well as fructose-1,6-bisphosphate (PubMed:19015259). Acts as a negative regulator of glycolysis by lowering intracellular levels of fructose-2,6-bisphosphate in a p53/TP53-dependent manner, resulting in the pentose phosphate pathway (PPP) activation and NADPH production (PubMed:16839880, PubMed:22887998). Contributes to the generation of reduced glutathione to cause a decrease in intracellular reactive oxygen species (ROS) content, correlating with its ability to protect cells from oxidative or metabolic stress-induced cell death (PubMed:16839880, PubMed:19713938, PubMed:23726973, PubMed:22887998, PubMed:23817040). Plays a role in promoting protection against cell death during hypoxia by decreasing mitochondria ROS levels in a HK2-dependent manner through a mechanism that is independent of its fructose-bisphosphatase activity (PubMed:23185017). In response to cardiac damage stress, mediates p53-induced inhibition of myocyte mitophagy through ROS levels reduction and the subsequent inactivation of BNIP3. Reduced mitophagy results in an enhanced apoptotic myocyte cell death, and exacerbates cardiac damage (By similarity). Plays a role in adult intestinal regeneration; contributes to the growth, proliferation and survival of intestinal crypts following tissue ablation (PubMed:23726973). Plays a neuroprotective role against ischemic brain damage by enhancing PPP flux and preserving mitochondria functions (By similarity). Protects glioma cells from hypoxia- and ROS-induced cell death by inhibiting glycolysis and activating mitochondrial energy metabolism and oxygen consumption in a TKTL1-dependent and p53/TP53-independent manner (PubMed:22887998). Plays a role in cancer cell survival by promoting DNA repair through activating PPP flux in a CDK5-ATM-dependent signaling pathway during hypoxia and/or genome stress-induced DNA damage responses (PubMed:25928429). Involved in intestinal tumor progression (PubMed:23726973). {ECO:0000250|UniProtKB:Q8BZA9, ECO:0000269|PubMed:16839880, ECO:0000269|PubMed:19015259, ECO:0000269|PubMed:19713938, ECO:0000269|PubMed:22887998, ECO:0000269|PubMed:23185017, ECO:0000269|PubMed:23726973, ECO:0000269|PubMed:23817040, ECO:0000269|PubMed:25928429}.	57103	TIGAR	Human	Protein	Yes	-0.00247324	0.00488036	0.612908	-0.00222299	0.00398191	0.577234	-0.00248495	0.00351448	0.480298	-0.00239349	0.0023186	0.301932	0.998612	No	NA	NA	NA	-0.00128485	0.00204616	0.53081	-7.13286e-05	0.00175137	0.967551	-0.000679069	0.00153351	0.658343	-0.00062509	0.00100499	0.53395	0.902497	No
12891-1	MICAL-like protein 2	MILK2	Q8IY33	Effector of small Rab GTPases which is involved in junctional complexes assembly through the regulation of cell adhesion molecules transport to the plasma membrane and actin cytoskeleton reorganization. Regulates the endocytic recycling of occludins, claudins and E-cadherin to the plasma membrane and may thereby regulate the establishment of tight junctions and adherens junctions. In parallel, may regulate actin cytoskeleton reorganization directly through interaction with F-actin or indirectly through actinins and filamins. Most probably involved in the processes of epithelial cell differentiation, cell spreading and neurite outgrowth (By similarity). {ECO:0000250}.		MICALL2	Human	Protein	Yes	0.00535291	0.00402215	0.184848	0.00238654	0.00200053	0.234189	-0.00440416	0.00388039	0.257654	0.00167871	0.0016263	0.301964	0.181137	No	NA	NA	NA	0.00229818	0.00168658	0.174629	0.000985126	0.000879609	0.263969	-0.00154554	0.00169376	0.362538	0.000774084	0.000708419	0.274529	0.252874	No
18905-5	Keratin, type I cytoskeletal 16	Keratin-16	P08779	Epidermis-specific type I keratin that plays a key role in skin. Acts as a regulator of innate immunity in response to skin barrier breach: required for some inflammatory checkpoint for the skin barrier maintenance. {ECO:0000250|UniProtKB:Q9Z2K1}.	3868	KRT16	Human	Protein	Yes	-0.00269157	0.0071464	0.706871	-0.00463883	0.00364174	0.204099	0.000910561	0.00539608	0.866157	-0.00287032	0.00278072	0.301967	0.695101	No	NA	NA	NA	-0.00215244	0.00299434	0.473135	-0.00180601	0.0016019	0.260809	-0.000582995	0.00235268	0.804526	-0.00153864	0.00121099	0.203883	0.889197	No
8253-2	Protein O-linked-mannose beta-1,2-N-acetylglucosaminyltransferase 1	PMGT1	Q8WZA1	Participates in O-mannosyl glycosylation by catalyzing the addition of N-acetylglucosamine to O-linked mannose on glycoproteins (PubMed:11709191, PubMed:27493216, PubMed:28512129). Catalyzes the synthesis of the GlcNAc(beta1-2)Man(alpha1-)O-Ser/Thr moiety on alpha-dystroglycan and other O-mannosylated proteins, providing the necessary basis for the addition of further carbohydrate moieties (PubMed:11709191, PubMed:27493216). Is specific for alpha linked terminal mannose and does not have MGAT3, MGAT4, MGAT5, MGAT7 or MGAT8 activity. {ECO:0000269|PubMed:11709191, ECO:0000269|PubMed:11742540, ECO:0000269|PubMed:26908613, ECO:0000269|PubMed:27391550, ECO:0000269|PubMed:27493216, ECO:0000269|PubMed:28512129}.	55624	POMGNT1	Human	Protein	Yes	-0.000622013	0.00603693	0.918045	-0.00275796	0.00408861	0.500681	-0.00771506	0.00702267	0.27318	-0.00314764	0.00304946	0.30198	0.73819	No	NA	NA	NA	-0.00159032	0.00252941	0.530287	-0.00148691	0.00179607	0.408653	-0.00495532	0.00305198	0.105925	-0.00216419	0.00132031	0.10118	0.59749	No
8023-23	Fc_MOUSE	Fc_MOUSE	Q99LC4	NA			Mouse	Protein	No	-0.000769251	0.00426542	0.857075	0.00956156	0.00584644	0.103404	0.00305127	0.00484247	0.529298	0.00289737	0.00280756	0.302078	0.360729	No	NA	NA	NA	-0.000977735	0.00178772	0.585085	0.00397173	0.00257131	0.123892	0.00120033	0.00211183	0.570372	0.00081923	0.00120528	0.496695	0.279979	No
7624-19	Ankyrin-2	ANK2	Q01484	Plays an essential role in the localization and membrane stabilization of ion transporters and ion channels in several cell types, including cardiomyocytes, as well as in striated muscle cells. In skeletal muscle, required for proper localization of DMD and DCTN4 and for the formation and/or stability of a special subset of microtubules associated with costameres and neuromuscular junctions. In cardiomyocytes, required for coordinate assembly of Na/Ca exchanger, SLC8A1/NCX1, Na/K ATPases ATP1A1 and ATP1A2 and inositol 1,4,5-trisphosphate (InsP3) receptors at sarcoplasmic reticulum/sarcolemma sites. Required for expression and targeting of SPTBN1 in neonatal cardiomyocytes and for the regulation of neonatal cardiomyocyte contraction rate (PubMed:12571597). In the inner segment of rod photoreceptors, required for the coordinated expression of the Na/K ATPase, Na/Ca exchanger and beta-2-spectrin (SPTBN1) (By similarity). Plays a role in endocytosis and intracellular protein transport. Associates with phosphatidylinositol 3-phosphate (PI3P)-positive organelles and binds dynactin to promote long-range motility of cells. Recruits RABGAP1L to (PI3P)-positive early endosomes, where RABGAP1L inactivates RAB22A, and promotes polarized trafficking to the leading edge of the migrating cells. Part of the ANK2/RABGAP1L complex which is required for the polarized recycling of fibronectin receptor ITGA5 ITGB1 to the plasma membrane that enables continuous directional cell migration (By similarity). {ECO:0000250|UniProtKB:Q8C8R3, ECO:0000269|PubMed:12571597}.	287	ANK2	Human	Protein	Yes	-0.000320478	0.00394871	0.935401	-0.00358428	0.00327583	0.275098	-0.00366493	0.00664444	0.581813	-0.00243136	0.0023572	0.302326	0.800873	No	NA	NA	NA	-0.000170514	0.00165614	0.918106	-0.00177367	0.00143872	0.218981	-0.00016163	0.00289922	0.955593	-0.000970624	0.00101709	0.339926	0.732416	No
14268-4	Sulfiredoxin-1	SRXN1	Q9BYN0	Contributes to oxidative stress resistance by reducing cysteine-sulfinic acid formed under exposure to oxidants in the peroxiredoxins PRDX1, PRDX2, PRDX3 and PRDX4 (PubMed:15448164, PubMed:15590625). Does not act on PRDX5 or PRDX6 (PubMed:15448164, PubMed:15590625). May catalyze the reduction in a multi-step process by acting both as a specific phosphotransferase and a thioltransferase (PubMed:15448164, PubMed:15590625). {ECO:0000269|PubMed:15448164, ECO:0000269|PubMed:15590625}.	140809	SRXN1	Human	Protein	Yes	0.0249271	0.00847195	0.00366773	-0.000342162	0.00584884	0.953404	-0.00307563	0.00655528	0.639416	0.00399972	0.0038797	0.302571	0.0200611	No	NA	NA	NA	0.0109362	0.00354557	0.00234671	0.000232918	0.00257064	0.927888	0.000297689	0.0028597	0.917189	0.00266623	0.00168274	0.113089	0.0298609	No
2876-74	DNA topoisomerase 1	Topoisomerase I	P11387	Releases the supercoiling and torsional tension of DNA introduced during the DNA replication and transcription by transiently cleaving and rejoining one strand of the DNA duplex. Introduces a single-strand break via transesterification at a target site in duplex DNA. The scissile phosphodiester is attacked by the catalytic tyrosine of the enzyme, resulting in the formation of a DNA-(3'-phosphotyrosyl)-enzyme intermediate and the expulsion of a 5'-OH DNA strand. The free DNA strand then rotates around the intact phosphodiester bond on the opposing strand, thus removing DNA supercoils. Finally, in the religation step, the DNA 5'-OH attacks the covalent intermediate to expel the active-site tyrosine and restore the DNA phosphodiester backbone (By similarity). Regulates the alternative splicing of tissue factor (F3) pre-mRNA in endothelial cells. Involved in the circadian transcription of the core circadian clock component BMAL1 by altering the chromatin structure around the ROR response elements (ROREs) on the BMAL1 promoter. {ECO:0000250|UniProtKB:Q13472, ECO:0000269|PubMed:14594810, ECO:0000269|PubMed:16033260, ECO:0000269|PubMed:19168442, ECO:0000269|PubMed:22904072, ECO:0000269|PubMed:2833744}.	7150	TOP1	Human	Protein	Yes	-0.00409014	0.0094284	0.664924	-0.00279356	0.005145	0.587711	0.0151259	0.0058661	0.0105927	0.00368848	0.00357858	0.302677	0.0480873	No	NA	NA	NA	-0.000157802	0.0039564	0.968227	-0.000898871	0.00226203	0.691483	0.00486362	0.00257586	0.0603587	0.00133468	0.00156167	0.392747	0.22378	No
19587-12	Importin subunit alpha-5	IMA5	P52294	Functions in nuclear protein import as an adapter protein for nuclear receptor KPNB1. Binds specifically and directly to substrates containing either a simple or bipartite NLS motif. Docking of the importin/substrate complex to the nuclear pore complex (NPC) is mediated by KPNB1 through binding to nucleoporin FxFG repeats and the complex is subsequently translocated through the pore by an energy requiring, Ran-dependent mechanism. At the nucleoplasmic side of the NPC, Ran binds to importin-beta and the three components separate and importin-alpha and -beta are re-exported from the nucleus to the cytoplasm where GTP hydrolysis releases Ran from importin. The directionality of nuclear import is thought to be conferred by an asymmetric distribution of the GTP- and GDP-bound forms of Ran between the cytoplasm and nucleus. In vitro, mediates the nuclear import of human cytomegalovirus UL84 by recognizing a non-classical NLS.	3836	KPNA1	Human	Protein	Yes	-0.000240324	0.00709934	0.973031	-0.00317926	0.00418633	0.448414	-0.00401258	0.00486674	0.410578	-0.00298511	0.00289737	0.302878	0.906557	No	NA	NA	NA	-0.000531443	0.00297734	0.858526	-0.000327452	0.00184228	0.85909	0.0003709	0.00212526	0.861622	-0.000118177	0.00126104	0.925336	0.958329	No
9930-48	Gamma-aminobutyric acid type B receptor subunit 2	GABR2	O75899	Component of a heterodimeric G-protein coupled receptor for GABA, formed by GABBR1 and GABBR2 (PubMed:9872316, PubMed:9872744, PubMed:15617512, PubMed:18165688, PubMed:22660477, PubMed:24305054). Within the heterodimeric GABA receptor, only GABBR1 seems to bind agonists, while GABBR2 mediates coupling to G proteins (PubMed:18165688). Ligand binding causes a conformation change that triggers signaling via guanine nucleotide-binding proteins (G proteins) and modulates the activity of down-stream effectors, such as adenylate cyclase (PubMed:10075644, PubMed:10773016, PubMed:24305054). Signaling inhibits adenylate cyclase, stimulates phospholipase A2, activates potassium channels, inactivates voltage-dependent calcium-channels and modulates inositol phospholipid hydrolysis (PubMed:10075644, PubMed:9872744, PubMed:10906333, PubMed:10773016). Plays a critical role in the fine-tuning of inhibitory synaptic transmission (PubMed:9872744, PubMed:22660477). Pre-synaptic GABA receptor inhibits neurotransmitter release by down-regulating high-voltage activated calcium channels, whereas postsynaptic GABA receptor decreases neuronal excitability by activating a prominent inwardly rectifying potassium (Kir) conductance that underlies the late inhibitory postsynaptic potentials (PubMed:9872316, PubMed:10075644, PubMed:9872744, PubMed:22660477). Not only implicated in synaptic inhibition but also in hippocampal long-term potentiation, slow wave sleep, muscle relaxation and antinociception (Probable). {ECO:0000269|PubMed:10075644, ECO:0000269|PubMed:10328880, ECO:0000269|PubMed:15617512, ECO:0000269|PubMed:18165688, ECO:0000269|PubMed:22660477, ECO:0000269|PubMed:24305054, ECO:0000269|PubMed:9872316, ECO:0000269|PubMed:9872744, ECO:0000305}.	9568	GABBR2	Human	Protein	Yes	0.0126661	0.0114204	0.268812	0.00236427	0.00884419	0.789474	0.00488617	0.00921807	0.596617	0.00573686	0.00557103	0.303119	0.770253	No	NA	NA	NA	0.00391186	0.00479706	0.415835	0.0017759	0.00388595	0.648124	-0.00112591	0.00402126	0.779756	0.00127082	0.00241459	0.598672	0.713468	No
18227-3	Cyclin-dependent kinase 2-associated protein 2	CDKA2	O75956	Acts as a component of the histone deacetylase NuRD complex which participates in the remodeling of chromatin (PubMed:33283408). Inhibits cell cycle G1/S phase transition by repressing CDK2 expression and activation; represses CDK2 activation by inhibiting its interaction with cyclin E and A (PubMed:23781148). Plays a role in regulating the self-renewal of embryonic stem cells (ESCs) and in maintaining cell survival during terminal differentiation of ESCs (By similarity). Regulates microtubule organization of metaphase II oocytes (By similarity). {ECO:0000250|UniProtKB:Q9CPY4, ECO:0000269|PubMed:23781148, ECO:0000269|PubMed:33283408}.	10263	CDK2AP2	Human	Protein	Yes	-0.0110527	0.00536761	0.0408587	-0.0017453	0.00292841	0.551803	0.00466078	0.00563191	0.408838	-0.0024075	0.0023386	0.303264	0.121216	No	NA	NA	NA	-0.0032637	0.00226404	0.151096	-0.00186096	0.00128193	0.148034	0.000476484	0.0024594	0.846563	-0.00174456	0.00101591	0.0859346	0.528869	No
6530-63	Opiorphin prepropeptide	PROL1	Q99935	Opiorphin is an endogenous inhibitor of neprilysin and aminopeptidase N. Inhibits the breakdown of substance P, Mca-BK2 and Met-enkephalin by neprilysin in vitro with IC(50) values of 29 uM, 33 uM and 33 uM respectively. Inhibits the breakdown of Ala-pNA by aminopeptidase N in vitro with an IC(50) of 65 uM. Has a potent analgesic effect when administered to rats by intravenous injection. {ECO:0000269|PubMed:17101991}.	58503	PROL1	Human	Protein	Yes	0.00209824	0.00442036	0.635569	0.00431162	0.00335289	0.199834	0.000186759	0.0030708	0.951561	0.0020746	0.00201547	0.303319	0.662616	No	NA	NA	NA	0.0019711	0.00184951	0.287906	0.00338893	0.00146126	0.0213152	0.000391041	0.00133871	0.770491	0.00180604	0.000870832	0.0380865	0.316859	No
9275-2	Sialic acid-binding Ig-like lectin 5	Siglec-5	O15389	Putative adhesion molecule that mediates sialic-acid dependent binding to cells. Binds equally to alpha-2,3-linked and alpha-2,6-linked sialic acid. The sialic acid recognition site may be masked by cis interactions with sialic acids on the same cell surface.	8778	SIGLEC5	Human	Protein	Yes	0.0320086	0.0588043	0.586863	-0.00305505	0.0343426	0.929197	-0.045244	0.0281593	0.109591	-0.0210124	0.0204201	0.303477	0.401142	No	NA	NA	NA	0.0127341	0.0246655	0.606271	-0.0102523	0.0150784	0.49727	-0.0252021	0.0122314	0.0405664	-0.0151355	0.00886444	0.0877412	0.357202	No
9979-13	Amphoterin-induced protein 1	AMGO1	Q86WK6	Promotes growth and fasciculation of neurites from cultured hippocampal neurons. May be involved in fasciculation as well as myelination of developing neural axons. May have a role in regeneration as well as neural plasticity in the adult nervous system. May mediate homophilic as well as heterophilic cell-cell interaction and contribute to signal transduction through its intracellular domain. Assembled with KCNB1 modulates the gating characteristics of the delayed rectifier voltage-dependent potassium channel KCNB1. {ECO:0000250|UniProtKB:Q80ZD7, ECO:0000250|UniProtKB:Q80ZD8}.	57463	AMIGO1	Human	Protein	Yes	0.0512987	0.0280188	0.0687039	-0.0205537	0.0150458	0.173329	-0.0206208	0.016745	0.2195	-0.0106931	0.0103932	0.303547	0.0585369	No	NA	NA	NA	0.00243269	0.0118546	0.837629	-0.00645965	0.00662677	0.330755	-0.00302018	0.00732423	0.680492	-0.00383455	0.00453942	0.398265	0.799001	No
19275-68	Isocitrate dehydrogenase [NAD] subunit gamma, mitochondrial	IDH3G	P51553	Regulatory subunit which plays a role in the allosteric regulation of the enzyme catalyzing the decarboxylation of isocitrate (ICT) into alpha-ketoglutarate. The heterodimer composed of the alpha (IDH3A) and beta (IDH3B) subunits and the heterodimer composed of the alpha (IDH3A) and gamma (IDH3G) subunits, have considerable basal activity but the full activity of the heterotetramer (containing two subunits of IDH3A, one of IDH3B and one of IDH3G) requires the assembly and cooperative function of both heterodimers. {ECO:0000269|PubMed:28139779}.	3421	IDH3G	Human	Protein	Yes	-0.0113876	0.0146677	0.438507	0.00133785	0.00840067	0.873616	-0.0158046	0.0107607	0.143374	-0.00620898	0.00603525	0.30358	0.421709	No	NA	NA	NA	-0.00225255	0.00615957	0.715001	0.000150178	0.00369245	0.967595	-1.37843e-05	0.00471559	0.99767	-0.000338529	0.0026291	0.897546	0.942321	No
3373-5	Granzyme H	Granzyme H	P20718	Cytotoxic chymotrypsin-like serine protease with preference for bulky and aromatic residues at the P1 position and acidic residues at the P3' and P4' sites. Probably necessary for target cell lysis in cell-mediated immune responses. Participates in the antiviral response via direct cleavage of several proteins essential for viral replication. {ECO:0000269|PubMed:22156497, ECO:0000269|PubMed:23269243}.	2999	GZMH	Human	Protein	Yes	0.00349778	0.00561965	0.53442	-0.00366263	0.00411555	0.374479	-0.00583891	0.00459331	0.205046	-0.00276773	0.00269092	0.303694	0.419496	No	NA	NA	NA	0.00250878	0.0023523	0.287556	-0.00115443	0.00181046	0.524378	-0.0023368	0.00200402	0.244889	-0.000654137	0.00116658	0.57498	0.27399	No
11378-37	Tyrosine-protein kinase SYK	KSYK	P43405	Non-receptor tyrosine kinase which mediates signal transduction downstream of a variety of transmembrane receptors including classical immunoreceptors like the B-cell receptor (BCR). Regulates several biological processes including innate and adaptive immunity, cell adhesion, osteoclast maturation, platelet activation and vascular development (PubMed:33782605). Assembles into signaling complexes with activated receptors at the plasma membrane via interaction between its SH2 domains and the receptor tyrosine-phosphorylated ITAM domains. The association with the receptor can also be indirect and mediated by adapter proteins containing ITAM or partial hemITAM domains. The phosphorylation of the ITAM domains is generally mediated by SRC subfamily kinases upon engagement of the receptor. More rarely signal transduction via SYK could be ITAM-independent. Direct downstream effectors phosphorylated by SYK include VAV1, PLCG1, PI-3-kinase, LCP2 and BLNK. Initially identified as essential in B-cell receptor (BCR) signaling, it is necessary for the maturation of B-cells most probably at the pro-B to pre-B transition. Activated upon BCR engagement, it phosphorylates and activates BLNK an adapter linking the activated BCR to downstream signaling adapters and effectors. It also phosphorylates and activates PLCG1 and the PKC signaling pathway. It also phosphorylates BTK and regulates its activity in B-cell antigen receptor (BCR)-coupled signaling. In addition to its function downstream of BCR also plays a role in T-cell receptor signaling. Plays also a crucial role in the innate immune response to fungal, bacterial and viral pathogens. It is for instance activated by the membrane lectin CLEC7A. Upon stimulation by fungal proteins, CLEC7A together with SYK activates immune cells inducing the production of ROS. Also activates the inflammasome and NF-kappa-B-mediated transcription of chemokines and cytokines in presence of pathogens. Regulates neutrophil degranulation and phagocytosis through activation of the MAPK signaling cascade (By similarity). Required for the stimulation of neutrophil phagocytosis by IL15 (PubMed:15123770). Also mediates the activation of dendritic cells by cell necrosis stimuli. Also involved in mast cells activation. Involved in interleukin-3/IL3-mediated signaling pathway in basophils (By similarity). Also functions downstream of receptors mediating cell adhesion. Relays for instance, integrin-mediated neutrophils and macrophages activation and P-selectin receptor/SELPG-mediated recruitment of leukocytes to inflammatory loci. Also plays a role in non-immune processes. It is for instance involved in vascular development where it may regulate blood and lymphatic vascular separation. It is also required for osteoclast development and function. Functions in the activation of platelets by collagen, mediating PLCG2 phosphorylation and activation. May be coupled to the collagen receptor by the ITAM domain-containing FCER1G. Also activated by the membrane lectin CLEC1B that is required for activation of platelets by PDPN/podoplanin. Involved in platelet adhesion being activated by ITGB3 engaged by fibrinogen. Together with CEACAM20, enhances production of the cytokine CXCL8/IL-8 via the NFKB pathway and may thus have a role in the intestinal immune response (By similarity). {ECO:0000250|UniProtKB:P48025, ECO:0000269|PubMed:12387735, ECO:0000269|PubMed:12456653, ECO:0000269|PubMed:15123770, ECO:0000269|PubMed:15388330, ECO:0000269|PubMed:19909739, ECO:0000269|PubMed:33782605, ECO:0000269|PubMed:8657103, ECO:0000269|PubMed:9535867}.	6850	SYK	Human	Protein	Yes	0.0193784	0.0191779	0.313576	0.0134805	0.0110065	0.221987	-0.00582304	0.0134857	0.666325	0.00801028	0.00779154	0.303915	0.438101	No	NA	NA	NA	0.011895	0.00801855	0.139633	0.00270479	0.00485078	0.577693	-0.00228936	0.00588065	0.697439	0.00268776	0.00339093	0.427993	0.361535	No
10425-3	Beta-1,4-galactosyltransferase 5	B4GT5	O43286	Catalyzes the synthesis of lactosylceramide (LacCer) via the transfer of galactose from UDP-galactose to glucosylceramide (GlcCer) (PubMed:24498430). LacCer is the starting point in the biosynthesis of all gangliosides (membrane-bound glycosphingolipids) which play pivotal roles in the CNS including neuronal maturation and axonal and myelin formation (By similarity). Plays a role in the glycosylation of BMPR1A and regulation of its protein stability (By similarity). Essential for extraembryonic development during early embryogenesis (By similarity). {ECO:0000250|UniProtKB:Q9JMK0, ECO:0000269|PubMed:24498430}.	9334	B4GALT5	Human	Protein	Yes	0.000148464	0.00302553	0.960915	3.37494e-05	0.0028369	0.990519	-0.00235566	0.00172111	0.172532	-0.00135676	0.00132327	0.30522	0.662125	No	NA	NA	NA	0.00050603	0.00126843	0.690389	-0.000331064	0.00124667	0.790831	-0.00142843	0.000747382	0.0573093	-0.000803789	0.000572109	0.160034	0.385077	No
18191-23	Ran-specific GTPase-activating protein	RANG	P43487	Plays a role in RAN-dependent nucleocytoplasmic transport. Alleviates the TNPO1-dependent inhibition of RAN GTPase activity and mediates the dissociation of RAN from proteins involved in transport into the nucleus (By similarity). Induces a conformation change in the complex formed by XPO1 and RAN that triggers the release of the nuclear export signal of cargo proteins (PubMed:20485264). Promotes the disassembly of the complex formed by RAN and importin beta. Promotes dissociation of RAN from a complex with KPNA2 and CSE1L (By similarity). Required for normal mitotic spindle assembly and normal progress through mitosis via its effect on RAN (PubMed:17671426). Does not increase the RAN GTPase activity by itself, but increases GTP hydrolysis mediated by RANGAP1 (PubMed:7882974). Inhibits RCC1-dependent exchange of RAN-bound GDP by GTP (PubMed:7882974, PubMed:7616957). {ECO:0000250|UniProtKB:P34022, ECO:0000269|PubMed:17671426, ECO:0000269|PubMed:20485264, ECO:0000269|PubMed:7616957, ECO:0000269|PubMed:7882974}.	5902	RANBP1	Human	Protein	Yes	0.0144	0.00990902	0.147831	-0.00145834	0.00463446	0.753313	-0.0146707	0.00627517	0.020316	-0.00357695	0.00348921	0.305294	0.0364128	No	NA	NA	NA	0.00813588	0.00413695	0.0506969	-0.00115774	0.00203588	0.57017	-0.00346904	0.00276072	0.21028	-0.000601294	0.00152339	0.693058	0.0603796	No
9221-6	Inositol 1,4,5-trisphosphate receptor-interacting protein-like 1	IPIL1	Q6GPH6	NA	150771	ITPRIPL1	Human	Protein	Yes	0.0160881	0.0108002	0.138002	0.0046055	0.0053824	0.39313	-0.0015501	0.00668172	0.816766	0.00400333	0.00390762	0.305603	0.376188	No	NA	NA	NA	0.00684138	0.00452903	0.132579	0.0018356	0.00236637	0.438769	0.00170593	0.00291147	0.558538	0.00249804	0.00170176	0.142128	0.585064	No
10044-12	Protein Wnt-10a	WN10A	Q9GZT5	Ligand for members of the frizzled family of seven transmembrane receptors (Probable). Functions in the canonical Wnt/beta-catenin signaling pathway (By similarity). Plays a role in normal ectoderm development (PubMed:17847007, PubMed:28589954). Required for normal tooth development (PubMed:17847007, PubMed:29178643, PubMed:28589954). Required for normal postnatal development and maintenance of tongue papillae and sweat ducts (PubMed:28589954). Required for normal proliferation of basal cells in tongue filiform papillae, plantar epithelium and sweat ducts. Required for normal expression of keratins in tongue papillae (By similarity). Required for normal expression of KRT9 in foot plant epithelium (PubMed:28589954). Required for normal hair follicle function (PubMed:28589954). {ECO:0000250|UniProtKB:P70701, ECO:0000269|PubMed:17847007, ECO:0000269|PubMed:28589954, ECO:0000269|PubMed:29178643, ECO:0000305}.	80326	WNT10A	Human	Protein	Yes	0.00536647	0.00906229	0.554445	-0.000566217	0.00653531	0.931038	0.009858	0.00725885	0.175873	0.00438308	0.00428083	0.305889	0.561529	No	NA	NA	NA	0.00284654	0.00379875	0.454591	-0.00161772	0.00287034	0.573608	0.00140271	0.00317724	0.659306	0.000482711	0.00185781	0.794996	0.604548	No
8061-102	Protein FAM171B	F171B	Q6P995	NA	165215	FAM171B	Human	Protein	Yes	-0.00112568	0.006164	0.855292	-7.37027e-06	0.00484351	0.998787	-0.00584953	0.00419019	0.16416	-0.00288402	0.00281829	0.306155	0.626571	No	NA	NA	NA	-0.00206611	0.00258112	0.424449	0.000623898	0.00212839	0.769702	-0.00262998	0.00182653	0.151363	-0.00143264	0.00122116	0.240723	0.490767	No
9244-27	Palmitoyl-protein thioesterase 1	PPT1	P50897	Removes thioester-linked fatty acyl groups such as palmitate from modified cysteine residues in proteins or peptides during lysosomal degradation. Prefers acyl chain lengths of 14 to 18 carbons (PubMed:8816748). {ECO:0000269|PubMed:8816748}.	5538	PPT1	Human	Protein	Yes	0.0129115	0.0121155	0.287926	0.00479798	0.00579493	0.408602	0.000619146	0.0070594	0.930193	0.00429357	0.00420118	0.306785	0.675546	No	NA	NA	NA	0.00853409	0.00505864	0.0932556	0.00194333	0.00254758	0.446404	0.002841	0.00307204	0.356115	0.00312237	0.00182843	0.0876966	0.504835	No
5315-22	Troponin T, cardiac muscle	Troponin T	P45379	Troponin T is the tropomyosin-binding subunit of troponin, the thin filament regulatory complex which confers calcium-sensitivity to striated muscle actomyosin ATPase activity.	7139	TNNT2	Human	Protein	Yes	0.000533821	0.00656101	0.93524	-0.00241317	0.00460693	0.600943	-0.00588475	0.00496054	0.236814	-0.0030675	0.00300169	0.306816	0.724695	No	NA	NA	NA	0.00178737	0.00274876	0.516326	-0.00278469	0.00201727	0.168875	-0.00187975	0.00216624	0.386504	-0.00143494	0.00130058	0.269893	0.393746	No
13931-22	26S proteasome non-ATPase regulatory subunit 9	PSMD9	O00233	Acts as a chaperone during the assembly of the 26S proteasome, specifically of the base subcomplex of the PA700/19S regulatory complex (RC). During the base subcomplex assembly is part of an intermediate PSMD9:PSMC6:PSMC3 module, also known as modulator trimer complex; PSMD9 is released during the further base assembly process. {ECO:0000269|PubMed:19490896}.	5715	PSMD9	Human	Protein	Yes	-0.00696909	0.00861834	0.419747	-0.00567665	0.00624685	0.364505	-0.000719737	0.00644326	0.911163	-0.00406215	0.00397852	0.307245	0.798651	No	NA	NA	NA	-0.00121774	0.00361987	0.73694	-0.00216014	0.00274691	0.432498	0.00115393	0.00280843	0.681571	-0.000693952	0.00172611	0.687661	0.691159	No
11562-9	DNA polymerase epsilon subunit 2	DPOE2	P56282	Accessory component of the DNA polymerase epsilon complex (PubMed:10801849). Participates in DNA repair and in chromosomal DNA replication (By similarity). {ECO:0000250|UniProtKB:P24482, ECO:0000269|PubMed:10801849}.	5427	POLE2	Human	Protein	Yes	-0.000623231	0.00626205	0.920827	-0.00334568	0.0030963	0.2811	-0.00132366	0.00401985	0.742265	-0.00233073	0.002284	0.30751	0.884899	No	NA	NA	NA	-0.000741541	0.00262592	0.777953	-0.00173413	0.00135945	0.203455	-0.00175341	0.00174912	0.317257	-0.00159825	0.000993573	0.107707	0.939742	No
13744-37	Interleukin-3 receptor subunit alpha	IL-3 Ra	P26951	Cell surface receptor for IL3 expressed on hematopoietic progenitor cells, monocytes and B-lymphocytes that controls the production and differentiation of hematopoietic progenitor cells into lineage-restricted cells (PubMed:10527461). Ligand stimulation rapidly induces hetrodimerization with IL3RB, phosphorylation and enzyme activity of effector proteins such as JAK2 and PI3K that play a role in signaling cell proliferation and differentiation. Activation of JAK2 leads to STAT5-mediated transcriptional program (By similarity). {ECO:0000250|UniProtKB:P26952, ECO:0000269|PubMed:10527461, ECO:0000269|PubMed:29374162}.	3563	IL3RA	Human	Protein	Yes	-0.01685	0.00974768	0.0855187	0.000689723	0.00555113	0.901233	-0.00445507	0.00634036	0.483036	-0.00391702	0.00383902	0.307577	0.292843	No	NA	NA	NA	-0.00865937	0.00407202	0.0347615	-9.01623e-05	0.0024399	0.970556	-0.00142388	0.00276607	0.607247	-0.00201534	0.00166902	0.227239	0.189141	No
11656-110	Ena/VASP-like protein	EVL	Q9UI08	Ena/VASP proteins are actin-associated proteins involved in a range of processes dependent on cytoskeleton remodeling and cell polarity such as axon guidance and lamellipodial and filopodial dynamics in migrating cells. EVL enhances actin nucleation and polymerization.	51466	EVL	Human	Protein	Yes	0.0108031	0.00905644	0.234428	0.000299008	0.00430365	0.944673	0.00617183	0.00616658	0.318029	0.00335377	0.00328832	0.307774	0.499265	No	NA	NA	NA	0.00441771	0.00379914	0.246377	-0.000342757	0.00189141	0.856366	0.00127698	0.00269369	0.635938	0.00079373	0.00143351	0.579786	0.521226	No
9353-8	Fc_MOUSE	Fc_MOUSE	Q99LC4	NA			Mouse	Protein	No	0.00929085	0.00920908	0.314329	-0.0179026	0.00747158	0.0174192	-0.00047114	0.00781797	0.952002	-0.00475082	0.00465919	0.307886	0.0571819	No	NA	NA	NA	0.00437175	0.00385974	0.258802	-0.00754371	0.0032874	0.0227045	-0.00017703	0.00340888	0.958631	-0.00170858	0.00201737	0.397033	0.0540928	No
13992-12	Vesicle-fusing ATPase	NSF	P46459	Required for vesicle-mediated transport. Catalyzes the fusion of transport vesicles within the Golgi cisternae. Is also required for transport from the endoplasmic reticulum to the Golgi stack. Seems to function as a fusion protein required for the delivery of cargo proteins to all compartments of the Golgi stack independent of vesicle origin. Interaction with AMPAR subunit GRIA2 leads to influence GRIA2 membrane cycling (By similarity). {ECO:0000250}.	4905	NSF	Human	Protein	Yes	0.0226837	0.013146	0.0860766	0.00132074	0.0073712	0.857967	0.00305684	0.00799077	0.702436	0.00510487	0.00500927	0.308164	0.346917	No	NA	NA	NA	0.0127529	0.00547876	0.0209926	0.00162161	0.00323815	0.617032	0.00440576	0.00347238	0.20589	0.00446511	0.00217381	0.039971	0.216569	No
19523-215	Protein DJ-1	PARK7	Q99497	Multifunctional protein with controversial molecular function which plays an important role in cell protection against oxidative stress and cell death acting as oxidative stress sensor and redox-sensitive chaperone and protease (PubMed:17015834, PubMed:20304780, PubMed:18711745, PubMed:12796482, PubMed:19229105, PubMed:25416785, PubMed:26995087, PubMed:28993701). It is involved in neuroprotective mechanisms like the stabilization of NFE2L2 and PINK1 proteins, male fertility as a positive regulator of androgen signaling pathway as well as cell growth and transformation through, for instance, the modulation of NF-kappa-B signaling pathway (PubMed:12612053, PubMed:15502874, PubMed:14749723, PubMed:17015834, PubMed:21097510, PubMed:18711745). Has been described as a protein and nucleotide deglycase that catalyzes the deglycation of the Maillard adducts formed between amino groups of proteins or nucleotides and reactive carbonyl groups of glyoxals (PubMed:25416785, PubMed:28596309). But this function is rebuted by other works (PubMed:27903648, PubMed:31653696). As a protein deglycase, repairs methylglyoxal- and glyoxal-glycated proteins, and releases repaired proteins and lactate or glycolate, respectively. Deglycates cysteine, arginine and lysine residues in proteins, and thus reactivates these proteins by reversing glycation by glyoxals. Acts on early glycation intermediates (hemithioacetals and aminocarbinols), preventing the formation of advanced glycation endproducts (AGE) that cause irreversible damage (PubMed:25416785, PubMed:28013050, PubMed:26995087). Also functions as a nucleotide deglycase able to repair glycated guanine in the free nucleotide pool (GTP, GDP, GMP, dGTP) and in DNA and RNA. Is thus involved in a major nucleotide repair system named guanine glycation repair (GG repair), dedicated to reversing methylglyoxal and glyoxal damage via nucleotide sanitization and direct nucleic acid repair (PubMed:28596309). Protects histones from adduction by methylglyoxal, controls the levels of methylglyoxal-derived argininine modifications on chromatin (PubMed:30150385). Able to remove the glycations and restore histone 3, histone glycation disrupts both local and global chromatin architecture by altering histone-DNA interactions as well as histone acetylation and ubiquitination levels (PubMed:30150385, PubMed:30894531). Displays a very low glyoxalase activity that may reflect its deglycase activity (PubMed:22523093, PubMed:31653696, PubMed:28993701). Eliminates hydrogen peroxide and protects cells against hydrogen peroxide-induced cell death (PubMed:16390825). Required for correct mitochondrial morphology and function as well as for autophagy of dysfunctional mitochondria (PubMed:19229105, PubMed:16632486). Plays a role in regulating expression or stability of the mitochondrial uncoupling proteins SLC25A14 and SLC25A27 in dopaminergic neurons of the substantia nigra pars compacta and attenuates the oxidative stress induced by calcium entry into the neurons via L-type channels during pacemaking (PubMed:18711745). Regulates astrocyte inflammatory responses, may modulate lipid rafts-dependent endocytosis in astrocytes and neuronal cells (PubMed:23847046). In pancreatic islets, involved in the maintenance of mitochondrial reactive oxygen species (ROS) levels and glucose homeostasis in an age- and diet dependent manner. Protects pancreatic beta cells from cell death induced by inflammatory and cytotoxic setting (By similarity). Binds to a number of mRNAs containing multiple copies of GG or CC motifs and partially inhibits their translation but dissociates following oxidative stress (PubMed:18626009). Metal-binding protein able to bind copper as well as toxic mercury ions, enhances the cell protection mechanism against induced metal toxicity (PubMed:23792957). In macrophages, interacts with the NADPH oxidase subunit NCF1 to direct NADPH oxidase-dependent ROS production, and protects against sepsis (By similarity). {ECO:0000250|UniProtKB:Q99LX0, ECO:0000269|PubMed:11477070, ECO:0000269|PubMed:12612053, ECO:0000269|PubMed:12855764, ECO:0000269|PubMed:12939276, ECO:0000269|PubMed:14749723, ECO:0000269|PubMed:15181200, ECO:0000269|PubMed:15502874, ECO:0000269|PubMed:15976810, ECO:0000269|PubMed:16390825, ECO:0000269|PubMed:17015834, ECO:0000269|PubMed:18626009, ECO:0000269|PubMed:18711745, ECO:0000269|PubMed:19229105, ECO:0000269|PubMed:20186336, ECO:0000269|PubMed:20304780, ECO:0000269|PubMed:21097510, ECO:0000269|PubMed:22523093, ECO:0000269|PubMed:23792957, ECO:0000269|PubMed:23847046, ECO:0000269|PubMed:25416785, ECO:0000269|PubMed:26995087, ECO:0000269|PubMed:28013050, ECO:0000269|PubMed:28596309, ECO:0000269|PubMed:28993701, ECO:0000269|PubMed:30150385, ECO:0000269|PubMed:30894531, ECO:0000269|PubMed:9070310}.	11315	PARK7	Human	Protein	Yes	0.0258788	0.0166966	0.122838	0.00725393	0.0072709	0.319552	-0.0032148	0.00898449	0.720833	0.00545172	0.00535355	0.308518	0.288132	No	NA	NA	NA	0.0155283	0.00695587	0.0267686	0.00145448	0.00320149	0.650058	-0.000598451	0.00391847	0.878758	0.00231166	0.00233532	0.322238	0.120422	No
18860-2	Calcium/calmodulin-dependent protein kinase kinase 1	CaMKK alpha	Q8N5S9	Calcium/calmodulin-dependent protein kinase that belongs to a proposed calcium-triggered signaling cascade involved in a number of cellular processes. Phosphorylates CAMK1, CAMK1D, CAMK1G and CAMK4. Involved in regulating cell apoptosis. Promotes cell survival by phosphorylating AKT1/PKB that inhibits pro-apoptotic BAD/Bcl2-antagonist of cell death. {ECO:0000269|PubMed:12935886}.	84254	CAMKK1	Human	Protein	Yes	-0.0043876	0.00651103	0.501221	-0.000552679	0.00513879	0.914452	-0.00456366	0.00467217	0.329783	-0.00310895	0.00305328	0.308567	0.825736	No	NA	NA	NA	-0.001326	0.00273242	0.62804	-0.000441703	0.00225845	0.845124	-0.000656437	0.00204125	0.748081	-0.000739913	0.00132454	0.576423	0.967967	No
9341-1	Platelet-derived growth factor D	PDGFD	Q9GZP0	Growth factor that plays an essential role in the regulation of embryonic development, cell proliferation, cell migration, survival and chemotaxis. Potent mitogen for cells of mesenchymal origin. Plays an important role in wound healing. Induces macrophage recruitment, increased interstitial pressure, and blood vessel maturation during angiogenesis. Can initiate events that lead to a mesangial proliferative glomerulonephritis, including influx of monocytes and macrophages and production of extracellular matrix (By similarity). {ECO:0000250, ECO:0000269|PubMed:11331881, ECO:0000269|PubMed:15271796}.	80310	PDGFD	Human	Protein	Yes	0.0350557	0.0129178	0.00727106	0.00317003	0.00625358	0.612729	-0.00363439	0.00747625	0.627376	0.00457223	0.00449674	0.309254	0.032977	No	NA	NA	NA	0.0177999	0.00536829	0.00109686	0.00295587	0.00274286	0.282381	-0.000921627	0.00326107	0.777745	0.00353096	0.00195495	0.0708934	0.0112588	No
19132-1	39S ribosomal protein L2, mitochondrial	RM02	Q5T653	NA	51069	MRPL2	Human	Protein	Yes	0.00185772	0.00846234	0.826477	-0.00629193	0.00488685	0.199284	-0.00196799	0.00539809	0.715791	-0.00338372	0.00333045	0.309632	0.66812	No	NA	NA	NA	0.00306585	0.00354266	0.387917	-0.00348107	0.00214306	0.105753	0.000894209	0.00235367	0.704381	-0.000737053	0.0014465	0.610372	0.194743	No
2632-5	Interleukin-12 receptor subunit beta-1	IL-12 Rb1	P42701	Functions as an interleukin receptor which binds interleukin-12 with low affinity and is involved in IL12 transduction. Associated with IL12RB2 it forms a functional, high affinity receptor for IL12. Associates also with IL23R to form the interleukin-23 receptor which functions in IL23 signal transduction probably through activation of the Jak-Stat signaling cascade. {ECO:0000269|PubMed:12023369}.	3594	IL12RB1	Human	Protein	Yes	0.00265158	0.00500398	0.596811	-4.24739e-05	0.00271738	0.987544	0.00612767	0.00392459	0.119918	0.00207245	0.00204003	0.30968	0.430242	No	NA	NA	NA	0.00282359	0.0020902	0.17836	-0.000653072	0.00119352	0.584815	0.00115185	0.00171916	0.503574	0.000455038	0.000887619	0.608196	0.315	No
9263-57	Sialate O-acetylesterase	SIAE	Q9HAT2	Catalyzes the removal of O-acetyl ester groups from position 9 of the parent sialic acid, N-acetylneuraminic acid.	54414	SIAE	Human	Protein	Yes	0.0224853	0.0127662	0.0798111	0.00252247	0.00685943	0.713427	0.00103226	0.00858445	0.904399	0.0050193	0.00494113	0.309715	0.329555	No	NA	NA	NA	0.0115782	0.00533192	0.0311471	0.002834	0.00300964	0.347423	0.00219208	0.00374021	0.558436	0.00403961	0.0021464	0.0598306	0.300674	No
13512-28	Heterogeneous nuclear ribonucleoprotein R	HNRPR	O43390	Component of ribonucleosomes, which are complexes of at least 20 other different heterogeneous nuclear ribonucleoproteins (hnRNP). hnRNP play an important role in processing of precursor mRNA in the nucleus.	10236	HNRNPR	Human	Protein	Yes	-0.00266778	0.00597654	0.65584	0.000516154	0.00292544	0.860115	0.0109024	0.00490721	0.0273501	0.00235213	0.00231639	0.309901	0.126483	No	NA	NA	NA	-0.0027183	0.00250014	0.278314	0.00124246	0.0012831	0.33396	0.00433951	0.0021438	0.0441911	0.0012833	0.0010076	0.202799	0.100504	No
2823-7	COMM domain-containing protein 7	COMMD7	Q86VX2	May modulate activity of cullin-RING E3 ubiquitin ligase (CRL) complexes (PubMed:21778237). Associates with the NF-kappa-B complex and suppresses its transcriptional activity (PubMed:15799966). {ECO:0000269|PubMed:15799966, ECO:0000305|PubMed:21778237}.	149951	COMMD7	Human	Protein	Yes	0.00301905	0.0108113	0.78036	-0.00400304	0.00593558	0.500765	-0.00853908	0.00757489	0.260883	-0.00435208	0.00428875	0.310217	0.679146	No	NA	NA	NA	0.00273569	0.00453098	0.546721	-0.00124279	0.00261016	0.634456	0.000277061	0.00331262	0.933423	-8.34337e-05	0.00186788	0.964372	0.742209	No
3322-52	Leucine-rich repeats and immunoglobulin-like domains protein 3	LRIG3	Q6UXM1	May play a role in craniofacial and inner ear morphogenesis during embryonic development. May act within the otic vesicle epithelium to control formation of the lateral semicircular canal in the inner ear, possibly by restricting the expression of NTN1 (By similarity). {ECO:0000250}.	121227	LRIG3	Human	Protein	Yes	-0.00585975	0.00692319	0.398409	0.00323314	0.00347053	0.35258	0.00422814	0.00396448	0.287397	0.00247855	0.00244329	0.310376	0.428996	No	NA	NA	NA	-0.00329008	0.00289932	0.257914	0.000841626	0.00152734	0.582173	0.00101216	0.00173184	0.55954	0.000348287	0.00106537	0.743731	0.401307	No
12403-30	Ras-related protein Rab-39B	RB39B	Q96DA2	Small GTPases Rab involved in autophagy (PubMed:27103069). The small GTPases Rab are key regulators of intracellular membrane trafficking, from the formation of transport vesicles to their fusion with membranes. Rabs cycle between an inactive GDP-bound form and an active GTP-bound form that is able to recruit to membranes different sets of downstream effectors directly responsible for vesicle formation, movement, tethering and fusion (PubMed:27103069). May regulate the homeostasis of SNCA/alpha-synuclein. Together with PICK1 proposed to ensure selectively GRIA2 exit from the endoplasmic reticulum to the Golgi and to regulate AMPAR compostion at the post-synapses and thus synaptic transmission (By similarity). {ECO:0000250|UniProtKB:Q8BHC1, ECO:0000269|PubMed:27103069}.		RAB39B	Human	Protein	Yes	0.00293437	0.00301214	0.331217	-0.00303103	0.00380565	0.426639	0.00230777	0.00207316	0.266885	0.00158056	0.00155807	0.310378	0.407904	No	NA	NA	NA	0.00172074	0.00126029	0.173774	-0.000903138	0.00167397	0.590083	0.00108201	0.000903553	0.232433	0.000943503	0.00067247	0.160605	0.444687	No
17398-55	Heme oxygenase 1	HO-1	P09601	[Heme oxygenase 1]: Catalyzes the oxidative cleavage of heme at the alpha-methene bridge carbon, released as carbon monoxide (CO), to generate biliverdin IXalpha, while releasing the central heme iron chelate as ferrous iron (PubMed:7703255, PubMed:11121422). Affords protection against programmed cell death and this cytoprotective effect relies on its ability to catabolize free heme and prevent it from sensitizing cells to undergo apoptosis (PubMed:20055707). {ECO:0000269|PubMed:11121422, ECO:0000269|PubMed:7703255, ECO:0000303|PubMed:20055707}.; [Heme oxygenase 1]: (Microbial infection) During SARS-COV-2 infection, promotes SARS-CoV-2 ORF3A-mediated autophagy but is unlikely to be required for ORF3A-mediated induction of reticulophagy. {ECO:0000269|PubMed:35239449}.; [Heme oxygenase 1 soluble form]: Catalyzes the oxidative cleavage of heme at the alpha-methene bridge carbon, released as carbon monoxide (CO), to generate biliverdin IXalpha, while releasing the central heme iron chelate as ferrous iron. {ECO:0000269|PubMed:7703255}.	3162	HMOX1	Human	Protein	Yes	-5.37114e-06	0.00597541	0.999284	0.00609033	0.00413051	0.141803	0.000147601	0.00491254	0.976058	0.00283419	0.00279447	0.31048	0.563735	No	NA	NA	NA	0.00257613	0.00249914	0.303956	0.00346819	0.00180925	0.0565617	-0.000198716	0.00214198	0.926171	0.00209003	0.00120952	0.08399	0.414825	No
12530-14	Cyclin-dependent kinases regulatory subunit 1	CKS-1	P61024	Binds to the catalytic subunit of the cyclin dependent kinases and is essential for their biological function.	1163	CKS1B	Human	Protein	Yes	0.0110582	0.0058411	0.0598723	-0.000238481	0.00332659	0.942915	0.00238809	0.00464706	0.607857	0.0024891	0.00245454	0.310544	0.243542	No	NA	NA	NA	0.00538512	0.00244171	0.0286338	0.000720718	0.00146129	0.622366	0.00135772	0.00202539	0.503356	0.00178646	0.00106612	0.0938046	0.252983	No
13588-11	Annexin A9	ANXA9	O76027	Low affinity receptor for acetylcholine known to be targeted by disease-causing pemphigus vulgaris antibodies in keratinocytes. {ECO:0000269|PubMed:10899159}.	8416	ANXA9	Human	Protein	Yes	-0.0133552	0.0132981	0.316528	-0.00274007	0.0105577	0.795471	-0.00669906	0.0114513	0.559162	-0.00679442	0.00670371	0.310806	0.822446	No	NA	NA	NA	-0.00304072	0.005588	0.586982	-0.00497886	0.00462872	0.28328	-0.00278671	0.00499349	0.577381	-0.00371641	0.00290125	0.200204	0.940036	No
9898-161	AT-rich interactive domain-containing protein 1A	ARI1A	O14497	Involved in transcriptional activation and repression of select genes by chromatin remodeling (alteration of DNA-nucleosome topology). Component of SWI/SNF chromatin remodeling complexes that carry out key enzymatic activities, changing chromatin structure by altering DNA-histone contacts within a nucleosome in an ATP-dependent manner. Binds DNA non-specifically. Belongs to the neural progenitors-specific chromatin remodeling complex (npBAF complex) and the neuron-specific chromatin remodeling complex (nBAF complex). During neural development a switch from a stem/progenitor to a postmitotic chromatin remodeling mechanism occurs as neurons exit the cell cycle and become committed to their adult state. The transition from proliferating neural stem/progenitor cells to postmitotic neurons requires a switch in subunit composition of the npBAF and nBAF complexes. As neural progenitors exit mitosis and differentiate into neurons, npBAF complexes which contain ACTL6A/BAF53A and PHF10/BAF45A, are exchanged for homologous alternative ACTL6B/BAF53B and DPF1/BAF45B or DPF3/BAF45C subunits in neuron-specific complexes (nBAF). The npBAF complex is essential for the self-renewal/proliferative capacity of the multipotent neural stem cells. The nBAF complex along with CREST plays a role regulating the activity of genes essential for dendrite growth (By similarity). {ECO:0000250|UniProtKB:A2BH40, ECO:0000303|PubMed:12672490, ECO:0000303|PubMed:22952240, ECO:0000303|PubMed:26601204}.	8289	ARID1A	Human	Protein	Yes	-0.00212325	0.00706988	0.764262	0.00438403	0.00700379	0.532005	0.0109271	0.00742259	0.142451	0.00418881	0.00413296	0.310815	0.444411	No	NA	NA	NA	-0.00259928	0.00295987	0.380972	0.000152007	0.00308105	0.960697	0.00494649	0.0032352	0.127752	0.000609216	0.00178166	0.732398	0.223755	No
13452-113	Small integral membrane protein 13	SIM13	P0DJ93	NA		SMIM13	Human	Protein	Yes	-0.00507436	0.00490855	0.302567	0.000194531	0.00166846	0.90729	-0.00349758	0.00235264	0.138576	-0.00132892	0.00131148	0.310918	0.322117	No	NA	NA	NA	-0.00200543	0.00205939	0.331409	0.000280045	0.000733093	0.702832	-0.00196316	0.00102234	0.0561531	-0.000599382	0.00057229	0.294943	0.158442	No
5988-49	Tumor necrosis factor ligand superfamily member 14	LIGHT	O43557	Cytokine that binds to TNFRSF3/LTBR. Binding to the decoy receptor TNFRSF6B modulates its effects. Acts as a ligand for TNFRSF14/HVEM (PubMed:9462508, PubMed:10754304). Upon binding to TNFRSF14/HVEM, delivers costimulatory signals to T cells, leading to T cell proliferation and IFNG production (PubMed:10754304). {ECO:0000269|PubMed:10754304, ECO:0000269|PubMed:9462508}.	8740	TNFSF14	Human	Protein	Yes	0.00154147	0.00708586	0.828022	0.00377304	0.00425266	0.375943	0.00255854	0.00487439	0.6002	0.00295836	0.0029198	0.310962	0.959152	No	NA	NA	NA	0.000860362	0.00297164	0.772499	0.00123919	0.00187061	0.508386	-0.000555056	0.00212641	0.794321	0.000530182	0.00126982	0.676294	0.812015	No
10342-55	E3 SUMO-protein ligase PIAS4	PIAS4	Q8N2W9	Functions as an E3-type small ubiquitin-like modifier (SUMO) ligase, stabilizing the interaction between UBE2I and the substrate, and as a SUMO-tethering factor (PubMed:12511558, PubMed:12631292, PubMed:12727872, PubMed:15831457, PubMed:15976810, PubMed:22508508, PubMed:32832608). Mediates sumoylation of CEBPA, PARK7, HERC2, MYB, TCF4 and RNF168 (PubMed:12511558, PubMed:12631292, PubMed:12727872, PubMed:15831457, PubMed:15976810, PubMed:22508508). Plays a crucial role as a transcriptional coregulation in various cellular pathways, including the STAT pathway, the p53/TP53 pathway, the Wnt pathway and the steroid hormone signaling pathway (PubMed:11388671). Involved in gene silencing (PubMed:11248056). In Wnt signaling, represses LEF1 and enhances TCF4 transcriptional activities through promoting their sumoylations (PubMed:12727872, PubMed:15831457). Enhances the sumoylation of MTA1 and may participate in its paralog-selective sumoylation (PubMed:21965678). Binds to AT-rich DNA sequences, known as matrix or scaffold attachment regions (MARs/SARs) (By similarity). Catalyzes conjugation of SUMO2 to KAT5 in response to DNA damage, facilitating repair of DNA double-strand breaks (DSBs) via homologous recombination (HR) (PubMed:32832608). Mediates sumoylation of PARP1 in response to PARP1 trapping to chromatin (PubMed:35013556). {ECO:0000250|UniProtKB:Q9JM05, ECO:0000269|PubMed:11248056, ECO:0000269|PubMed:11388671, ECO:0000269|PubMed:12511558, ECO:0000269|PubMed:12631292, ECO:0000269|PubMed:12727872, ECO:0000269|PubMed:15831457, ECO:0000269|PubMed:15976810, ECO:0000269|PubMed:21965678, ECO:0000269|PubMed:22508508, ECO:0000269|PubMed:32832608, ECO:0000269|PubMed:35013556}.	51588	PIAS4	Human	Protein	Yes	0.00299383	0.00480139	0.533689	-0.00222297	0.00441168	0.614854	0.00819434	0.00476322	0.0868172	0.00271419	0.00268382	0.311865	0.275342	No	NA	NA	NA	0.00137721	0.00201336	0.494796	-0.0013209	0.00193807	0.496249	0.00098555	0.00209014	0.637747	0.000288042	0.00116104	0.804066	0.578914	No
3466-8	cAMP-dependent protein kinase catalytic subunit alpha	PRKACA	P17612	Phosphorylates a large number of substrates in the cytoplasm and the nucleus (PubMed:15642694, PubMed:15905176, PubMed:16387847, PubMed:17333334, PubMed:17565987, PubMed:17693412, PubMed:18836454, PubMed:19949837, PubMed:20356841, PubMed:21085490, PubMed:21514275, PubMed:21812984). Phosphorylates CDC25B, ABL1, NFKB1, CLDN3, PSMC5/RPT6, PJA2, RYR2, RORA, SOX9 and VASP (PubMed:15642694, PubMed:15905176, PubMed:16387847, PubMed:17333334, PubMed:17565987, PubMed:17693412, PubMed:18836454, PubMed:19949837, PubMed:20356841, PubMed:21085490, PubMed:21514275, PubMed:21812984). Regulates the abundance of compartmentalized pools of its regulatory subunits through phosphorylation of PJA2 which binds and ubiquitinates these subunits, leading to their subsequent proteolysis (PubMed:21423175). RORA is activated by phosphorylation (PubMed:21514275). Required for glucose-mediated adipogenic differentiation increase and osteogenic differentiation inhibition from osteoblasts (PubMed:19949837). Involved in chondrogenesis by mediating phosphorylation of SOX9 (By similarity). Involved in the regulation of platelets in response to thrombin and collagen; maintains circulating platelets in a resting state by phosphorylating proteins in numerous platelet inhibitory pathways when in complex with NF-kappa-B (NFKB1 and NFKB2) and I-kappa-B-alpha (NFKBIA), but thrombin and collagen disrupt these complexes and free active PRKACA stimulates platelets and leads to platelet aggregation by phosphorylating VASP (PubMed:15642694, PubMed:20356841). Prevents the antiproliferative and anti-invasive effects of alpha-difluoromethylornithine in breast cancer cells when activated (PubMed:17333334). RYR2 channel activity is potentiated by phosphorylation in presence of luminal Ca(2+), leading to reduced amplitude and increased frequency of store overload-induced Ca(2+) release (SOICR) characterized by an increased rate of Ca(2+) release and propagation velocity of spontaneous Ca(2+) waves, despite reduced wave amplitude and resting cytosolic Ca(2+) (PubMed:17693412). PSMC5/RPT6 activation by phosphorylation stimulates proteasome (PubMed:17565987). Negatively regulates tight junctions (TJs) in ovarian cancer cells via CLDN3 phosphorylation (PubMed:15905176). NFKB1 phosphorylation promotes NF-kappa-B p50-p50 DNA binding (PubMed:15642694). Involved in embryonic development by down-regulating the Hedgehog (Hh) signaling pathway that determines embryo pattern formation and morphogenesis most probably through the regulation of OFD1 in ciliogenesis (PubMed:33934390). Prevents meiosis resumption in prophase-arrested oocytes via CDC25B inactivation by phosphorylation (By similarity). May also regulate rapid eye movement (REM) sleep in the pedunculopontine tegmental (PPT) (By similarity). Phosphorylates APOBEC3G and AICDA (PubMed:16387847, PubMed:18836454). Phosphorylates HSF1; this phosphorylation promotes HSF1 nuclear localization and transcriptional activity upon heat shock (PubMed:21085490). {ECO:0000250|UniProtKB:P05132, ECO:0000250|UniProtKB:P27791, ECO:0000269|PubMed:15642694, ECO:0000269|PubMed:15905176, ECO:0000269|PubMed:16387847, ECO:0000269|PubMed:17333334, ECO:0000269|PubMed:17565987, ECO:0000269|PubMed:17693412, ECO:0000269|PubMed:18836454, ECO:0000269|PubMed:19949837, ECO:0000269|PubMed:20356841, ECO:0000269|PubMed:21085490, ECO:0000269|PubMed:21423175, ECO:0000269|PubMed:21514275, ECO:0000269|PubMed:21812984, ECO:0000269|PubMed:33934390}.; [Isoform 2]: Phosphorylates and activates ABL1 in sperm flagellum to promote spermatozoa capacitation. {ECO:0000250|UniProtKB:P05132}.	5566	PRKACA	Human	Protein	Yes	0.00392658	0.0149546	0.793172	-0.0049823	0.00601303	0.408251	-0.00621306	0.00778181	0.425518	-0.00458118	0.00453411	0.312313	0.83024	No	NA	NA	NA	0.00398832	0.00626661	0.525264	-0.0011442	0.00264587	0.665845	-0.000196702	0.00339813	0.953894	-0.000309589	0.00198065	0.875791	0.751644	No
17380-2	Ubiquitin-conjugating enzyme E2 K	UBE2K	P61086	Accepts ubiquitin from the E1 complex and catalyzes its covalent attachment to other proteins. In vitro, in the presence or in the absence of BRCA1-BARD1 E3 ubiquitin-protein ligase complex, catalyzes the synthesis of 'Lys-48'-linked polyubiquitin chains. Does not transfer ubiquitin directly to but elongates monoubiquitinated substrate protein. Mediates the selective degradation of short-lived and abnormal proteins, such as the endoplasmic reticulum-associated degradation (ERAD) of misfolded lumenal proteins. Ubiquitinates huntingtin. May mediate foam cell formation by the suppression of apoptosis of lipid-bearing macrophages through ubiquitination and subsequence degradation of p53/TP53. Proposed to be involved in ubiquitination and proteolytic processing of NF-kappa-B; in vitro supports ubiquitination of NFKB1. In case of infection by cytomegaloviruses may be involved in the US11-dependent degradation of MHC class I heavy chains following their export from the ER to the cytosol. In case of viral infections may be involved in the HPV E7 protein-dependent degradation of RB1. {ECO:0000269|PubMed:10634809, ECO:0000269|PubMed:10675012, ECO:0000269|PubMed:16714285, ECO:0000269|PubMed:16868077, ECO:0000269|PubMed:17873885, ECO:0000269|PubMed:19906396, ECO:0000269|PubMed:20061386, ECO:0000269|PubMed:8702625}.	3093	UBE2K	Human	Protein	Yes	0.0107816	0.00959251	0.262461	0.00476808	0.00461505	0.30268	-0.00184159	0.00617568	0.76584	0.00348354	0.00344953	0.312563	0.49663	No	NA	NA	NA	0.00581633	0.00401441	0.149041	0.00093256	0.0020324	0.646803	-0.000796712	0.0026928	0.767618	0.00107862	0.00150405	0.473285	0.390044	No
8236-8	UPF0729 protein C18orf32	CR032	Q8TCD1	May activate the NF-kappa-B signaling pathway. {ECO:0000269|PubMed:12761501}.	497661	C18orf32	Human	Protein	Yes	0.00244052	0.0110185	0.824949	0.00673321	0.00642209	0.2956	0.00242562	0.00772593	0.753858	0.00454938	0.00450668	0.312747	0.892335	No	NA	NA	NA	8.21251e-05	0.00462195	0.985842	0.0027775	0.00282347	0.32635	-0.000436011	0.00336939	0.89716	0.00120555	0.0019599	0.538485	0.73845	No
11365-17	Teneurin-4	TEN4	Q6N022	Involved in neural development, regulating the establishment of proper connectivity within the nervous system. Plays a role in the establishment of the anterior-posterior axis during gastrulation. Regulates the differentiation and cellular process formation of oligodendrocytes and myelination of small-diameter axons in the central nervous system (CNS) (PubMed:26188006). Promotes activation of focal adhesion kinase. May function as a cellular signal transducer (By similarity). {ECO:0000250|UniProtKB:Q3UHK6, ECO:0000269|PubMed:26188006}.	26011	TENM4	Human	Protein	Yes	-0.000570182	0.00390407	0.88404	-0.00171469	0.00271614	0.528511	-0.00324729	0.00348322	0.352249	-0.00189534	0.00187786	0.312826	0.873592	No	NA	NA	NA	-0.00177516	0.0016324	0.278227	0.000139606	0.00119485	0.907095	-0.00109334	0.00152004	0.472749	-0.00069047	0.000814187	0.396411	0.60823	No
7795-14	NKG2-E type II integral membrane protein	NKG2E	Q07444	Plays a role as a receptor for the recognition of MHC class I HLA-E molecules by NK cells and some cytotoxic T-cells.	3823	KLRC3	Human	Protein	Yes	-0.000891139	0.00533727	0.867577	-0.00161163	0.00345325	0.641183	-0.0041981	0.00398842	0.293724	-0.00236676	0.00234516	0.312874	0.84574	No	NA	NA	NA	-0.000535149	0.00223837	0.811304	-0.000621668	0.00151794	0.682542	-0.0023202	0.00173634	0.182884	-0.00118743	0.00101783	0.24336	0.722727	No
3339-33	Thrombospondin-2	TSP2	P35442	Adhesive glycoprotein that mediates cell-to-cell and cell-to-matrix interactions. Ligand for CD36 mediating antiangiogenic properties. {ECO:0000269|PubMed:20714802}.	7058	THBS2	Human	Protein	Yes	-0.0159898	0.0102401	0.120091	-0.000753183	0.00653839	0.908398	0.0219215	0.00742077	0.00348687	0.00446246	0.00442428	0.313153	0.00621773	No	NA	NA	NA	-0.00923751	0.00426981	0.0317686	-0.00233117	0.00286947	0.417449	0.00751754	0.00326075	0.0220987	-0.000306165	0.00192325	0.873518	0.00491647	No
6547-83	Transmembrane protease serine 11D	TM11D	O60235	May play some biological role in the host defense system on the mucous membrane independently of or in cooperation with other substances in airway mucous or bronchial secretions. Plays a role in the proteolytic processing of ACE2. Proteolytically cleaves and activates the human coronavirus 229E (HCoV-229E) spike glycoprotein which facilitate virus-cell membrane fusions; spike proteins are synthesized and maintained in precursor intermediate folding states and proteolysis permits the refolding and energy release required to create stable virus-cell linkages and membrane coalescence. Preferentially cleaves the C-terminal side of arginine residues at the P1 position of certain peptides, cleaving Boc-Phe-Ser-Arg-4-methylcoumaryl-7-amide most efficiently and having an optimum pH of 8.6 with this substrate. {ECO:0000269|PubMed:23536651, ECO:0000269|PubMed:24227843}.	9407	TMPRSS11D	Human	Protein	Yes	-0.00111815	0.00372076	0.764116	0.00343078	0.00306762	0.26464	0.00247973	0.00316937	0.434842	0.00190854	0.00189643	0.31423	0.624866	No	NA	NA	NA	-0.0010964	0.00155888	0.482721	0.00168894	0.00134729	0.211341	0.00111778	0.00138181	0.419456	0.000716411	0.000820294	0.382467	0.375731	No
19199-3	DNA-directed RNA polymerase II subunit RPB11-a	RPB11	P52435	DNA-dependent RNA polymerase catalyzes the transcription of DNA into RNA using the four ribonucleoside triphosphates as substrates. Component of RNA polymerase II which synthesizes mRNA precursors and many functional non-coding RNAs. Pol II is the central component of the basal RNA polymerase II transcription machinery. It is composed of mobile elements that move relative to each other. RPB11 is part of the core element with the central large cleft (By similarity). {ECO:0000250, ECO:0000269|PubMed:9852112}.	5439	POLR2J	Human	Protein	Yes	0.00793002	0.00554207	0.154126	0.00199983	0.00282684	0.480051	-5.60054e-05	0.00328412	0.98641	0.00200966	0.00199834	0.314577	0.463752	No	NA	NA	NA	0.00130439	0.00233513	0.577101	0.000714916	0.00124293	0.565763	-0.000993202	0.00143037	0.488204	0.000164106	0.000870567	0.850481	0.579992	No
8261-51	Erythrocyte band 7 integral membrane protein	STOM	P27105	Regulates ion channel activity and transmembrane ion transport. Regulates ASIC2 and ASIC3 channel activity.	2040	STOM	Human	Protein	Yes	-0.00042404	0.00294354	0.885609	1.61542e-05	0.00262399	0.995094	-0.0111785	0.00468467	0.0178953	-0.00181556	0.00180711	0.315054	0.0951162	No	NA	NA	NA	6.23654e-05	0.00123463	0.959767	0.00075811	0.00115214	0.511236	-0.00421607	0.00204949	0.0408866	-0.000237765	0.000779104	0.760232	0.101563	No
14334-3	Recoverin	RECO	P35243	Acts as a calcium sensor and regulates phototransduction of cone and rod photoreceptor cells (By similarity). Modulates light sensitivity of cone photoreceptor in dark and dim conditions (By similarity). In response to high Ca(2+) levels induced by low light levels, prolongs RHO/rhodopsin activation in rod photoreceptor cells by binding to and inhibiting GRK1-mediated phosphorylation of RHO/rhodopsin (By similarity). Plays a role in scotopic vision/enhances vision in dim light by enhancing signal transfer between rod photoreceptors and rod bipolar cells (By similarity). Improves rod photoreceptor sensitivity in dim light and mediates response of rod photoreceptors to facilitate detection of change and motion in bright light (By similarity). {ECO:0000250|UniProtKB:P21457, ECO:0000250|UniProtKB:P34057}.	5957	RCVRN	Human	Protein	Yes	0.0017985	0.00455157	0.693188	0.00267491	0.00407418	0.512166	0.00228733	0.00344434	0.507351	0.00228605	0.0022774	0.315474	0.989761	No	NA	NA	NA	0.00147349	0.00190677	0.440633	0.00062799	0.00179195	0.72634	0.0018797	0.00149788	0.210882	0.00139379	0.000984294	0.156766	0.865189	No
10476-23	Fc_MOUSE	Fc_MOUSE	Q99LC4	NA			Mouse	Protein	No	-0.0255279	0.0106155	0.0171523	-0.00353754	0.00629331	0.574621	0.0136715	0.0111599	0.221902	-0.004889	0.00487068	0.315494	0.037028	No	NA	NA	NA	-0.00995073	0.00446162	0.0269108	0.000591042	0.00276775	0.831102	0.00443997	0.00487367	0.363314	-0.00105799	0.0021182	0.617443	0.0608017	No
15313-28	Mitotic spindle assembly checkpoint protein MAD2A	MD2L1	Q13257	Component of the spindle-assembly checkpoint that prevents the onset of anaphase until all chromosomes are properly aligned at the metaphase plate (PubMed:29162720, PubMed:15024386). In the closed conformation (C-MAD2) forms a heterotetrameric complex with MAD1L1 at unattached kinetochores during prometaphase, the complex recruits open conformation molecules of MAD2L1 (O-MAD2) and then promotes the conversion of O-MAD2 to C-MAD2 (PubMed:29162720). Required for the execution of the mitotic checkpoint which monitors the process of kinetochore-spindle attachment and inhibits the activity of the anaphase promoting complex by sequestering CDC20 until all chromosomes are aligned at the metaphase plate (PubMed:10700282, PubMed:11804586, PubMed:15024386). {ECO:0000269|PubMed:10700282, ECO:0000269|PubMed:11804586, ECO:0000269|PubMed:15024386, ECO:0000269|PubMed:29162720}.	4085	MAD2L1	Human	Protein	Yes	0.00663033	0.00358936	0.0662869	-0.00117412	0.00369157	0.75075	0.000656624	0.00359023	0.855056	0.0020974	0.00209161	0.315974	0.280651	No	NA	NA	NA	0.00335671	0.00149918	0.0263261	-0.00110783	0.00162115	0.495108	0.000428262	0.0015653	0.784658	0.0010107	0.000900365	0.261632	0.116776	No
10962-46	Fc_MOUSE	Fc_MOUSE	Q99LC4	NA			Mouse	Protein	No	0.00251115	0.00488977	0.608169	0.00114653	0.00259527	0.659091	0.00388908	0.00416957	0.35201	0.00201342	0.00200881	0.316202	0.850315	No	NA	NA	NA	0.00115621	0.00205056	0.573527	-1.36363e-05	0.00114118	0.990477	0.00224153	0.0018153	0.218258	0.000721626	0.000873984	0.408989	0.559598	No
7903-18	Vesicle-associated membrane protein 3	VAMP3	Q15836	SNARE involved in vesicular transport from the late endosomes to the trans-Golgi network. {ECO:0000269|PubMed:18195106}.	9341	VAMP3	Human	Protein	Yes	0.0091392	0.00592173	0.124432	0.000711981	0.00434663	0.870041	0.00112096	0.00652061	0.86367	0.00309312	0.00308658	0.316285	0.488211	No	NA	NA	NA	0.00298152	0.00248988	0.232636	0.0016102	0.00190741	0.399498	0.0011626	0.00284227	0.682921	0.00190629	0.00133637	0.153734	0.869773	No
4124-24	Heat shock 70 kDa protein 1A	HSP 70	P0DMV8	Molecular chaperone implicated in a wide variety of cellular processes, including protection of the proteome from stress, folding and transport of newly synthesized polypeptides, activation of proteolysis of misfolded proteins and the formation and dissociation of protein complexes. Plays a pivotal role in the protein quality control system, ensuring the correct folding of proteins, the re-folding of misfolded proteins and controlling the targeting of proteins for subsequent degradation. This is achieved through cycles of ATP binding, ATP hydrolysis and ADP release, mediated by co-chaperones. The co-chaperones have been shown to not only regulate different steps of the ATPase cycle, but they also have an individual specificity such that one co-chaperone may promote folding of a substrate while another may promote degradation. The affinity for polypeptides is regulated by its nucleotide bound state. In the ATP-bound form, it has a low affinity for substrate proteins. However, upon hydrolysis of the ATP to ADP, it undergoes a conformational change that increases its affinity for substrate proteins. It goes through repeated cycles of ATP hydrolysis and nucleotide exchange, which permits cycles of substrate binding and release. The co-chaperones are of three types: J-domain co-chaperones such as HSP40s (stimulate ATPase hydrolysis by HSP70), the nucleotide exchange factors (NEF) such as BAG1/2/3 (facilitate conversion of HSP70 from the ADP-bound to the ATP-bound state thereby promoting substrate release), and the TPR domain chaperones such as HOPX and STUB1 (PubMed:24012426, PubMed:26865365, PubMed:24318877). Maintains protein homeostasis during cellular stress through two opposing mechanisms: protein refolding and degradation. Its acetylation/deacetylation state determines whether it functions in protein refolding or protein degradation by controlling the competitive binding of co-chaperones HOPX and STUB1. During the early stress response, the acetylated form binds to HOPX which assists in chaperone-mediated protein refolding, thereafter, it is deacetylated and binds to ubiquitin ligase STUB1 that promotes ubiquitin-mediated protein degradation (PubMed:27708256). Regulates centrosome integrity during mitosis, and is required for the maintenance of a functional mitotic centrosome that supports the assembly of a bipolar mitotic spindle (PubMed:27137183). Enhances STUB1-mediated SMAD3 ubiquitination and degradation and facilitates STUB1-mediated inhibition of TGF-beta signaling (PubMed:24613385). Essential for STUB1-mediated ubiquitination and degradation of FOXP3 in regulatory T-cells (Treg) during inflammation (PubMed:23973223). Negatively regulates heat shock-induced HSF1 transcriptional activity during the attenuation and recovery phase period of the heat shock response (PubMed:9499401). Involved in the clearance of misfolded PRDM1/Blimp-1 proteins. Sequesters them in the cytoplasm and promotes their association with SYNV1/HRD1, leading to proteasomal degradation (PubMed:28842558). {ECO:0000269|PubMed:22528486, ECO:0000269|PubMed:23973223, ECO:0000269|PubMed:24318877, ECO:0000269|PubMed:24613385, ECO:0000269|PubMed:27137183, ECO:0000269|PubMed:27708256, ECO:0000269|PubMed:28842558, ECO:0000269|PubMed:9499401, ECO:0000303|PubMed:24012426, ECO:0000303|PubMed:26865365}.; (Microbial infection) In case of rotavirus A infection, serves as a post-attachment receptor for the virus to facilitate entry into the cell. {ECO:0000269|PubMed:16537599}.	3303	HSPA1A	Human	Protein	Yes	0.00200302	0.00499574	0.688915	-2.60394e-05	0.00417704	0.995032	0.00710378	0.00491096	0.149496	0.00268868	0.00268369	0.316411	0.5354	No	NA	NA	NA	0.000697696	0.00209557	0.739552	6.56712e-05	0.00183588	0.971498	0.00427875	0.0021318	0.0459966	0.00150428	0.00115899	0.194316	0.292877	No
14028-22	Phosphatidylinositol 4-phosphate 3-kinase C2 domain-containing subunit alpha	P3C2A	O00443	Generates phosphatidylinositol 3-phosphate (PtdIns3P) and phosphatidylinositol 3,4-bisphosphate (PtdIns(3,4)P2) that act as second messengers. Has a role in several intracellular trafficking events. Functions in insulin signaling and secretion. Required for translocation of the glucose transporter SLC2A4/GLUT4 to the plasma membrane and glucose uptake in response to insulin-mediated RHOQ activation. Regulates insulin secretion through two different mechanisms: involved in glucose-induced insulin secretion downstream of insulin receptor in a pathway that involves AKT1 activation and TBC1D4/AS160 phosphorylation, and participates in the late step of insulin granule exocytosis probably in insulin granule fusion. Synthesizes PtdIns3P in response to insulin signaling. Functions in clathrin-coated endocytic vesicle formation and distribution. Regulates dynamin-independent endocytosis, probably by recruiting EEA1 to internalizing vesicles. In neurosecretory cells synthesizes PtdIns3P on large dense core vesicles. Participates in calcium induced contraction of vascular smooth muscle by regulating myosin light chain (MLC) phosphorylation through a mechanism involving Rho kinase-dependent phosphorylation of the MLCP-regulatory subunit MYPT1. May play a role in the EGF signaling cascade. May be involved in mitosis and UV-induced damage response. Required for maintenance of normal renal structure and function by supporting normal podocyte function. Involved in the regulation of ciliogenesis and trafficking of ciliary components (PubMed:31034465). {ECO:0000269|PubMed:10766823, ECO:0000269|PubMed:10805725, ECO:0000269|PubMed:11239472, ECO:0000269|PubMed:12719431, ECO:0000269|PubMed:16215232, ECO:0000269|PubMed:21081650, ECO:0000269|PubMed:31034465, ECO:0000269|PubMed:9337861}.		PIK3C2A	Human	Protein	Yes	-0.0014469	0.00422981	0.732678	0.0100543	0.0046963	0.0333979	0.000648145	0.00349767	0.853163	0.00233898	0.00233778	0.317062	0.154606	No	NA	NA	NA	-0.000734853	0.0017738	0.67914	0.00425787	0.00206567	0.0404708	2.07518e-06	0.00152521	0.998916	0.000779178	0.00100909	0.440022	0.147772	No
15499-11	Attractin	Attractin	O75882	Involved in the initial immune cell clustering during inflammatory response and may regulate chemotactic activity of chemokines. May play a role in melanocortin signaling pathways that regulate energy homeostasis and hair color. Low-affinity receptor for agouti (By similarity). Has a critical role in normal myelination in the central nervous system (By similarity). {ECO:0000250, ECO:0000269|PubMed:9736737}.	8455	ATRN	Human	Protein	Yes	0.00675261	0.00314925	0.0333011	0.000671947	0.00213988	0.753814	-0.000683036	0.00236767	0.773255	0.00141833	0.00141762	0.317068	0.151192	No	NA	NA	NA	0.00359656	0.00131092	0.00666628	0.00054794	0.000939994	0.560553	0.000357566	0.00103229	0.729396	0.00114949	0.000614055	0.0612116	0.10632	No
11364-18	Mitofusin-1	MFN1	Q8IWA4	Mitochondrial outer membrane GTPase that mediates mitochondrial clustering and fusion (PubMed:12475957, PubMed:12759376, PubMed:27920125, PubMed:28114303). Membrane clustering requires GTPase activity (PubMed:27920125). It may involve a major rearrangement of the coiled coil domains (PubMed:27920125, PubMed:28114303). Mitochondria are highly dynamic organelles, and their morphology is determined by the equilibrium between mitochondrial fusion and fission events (PubMed:12475957, PubMed:12759376). Overexpression induces the formation of mitochondrial networks (in vitro) (PubMed:12759376). Has low GTPase activity (PubMed:27920125, PubMed:28114303). {ECO:0000269|PubMed:12475957, ECO:0000269|PubMed:12759376, ECO:0000269|PubMed:27920125, ECO:0000269|PubMed:28114303}.		MFN1	Human	Protein	Yes	-0.00513258	0.00965036	0.595455	-0.00619078	0.005419	0.254538	0.00192478	0.0087347	0.825801	-0.00415733	0.00415592	0.317147	0.727648	No	NA	NA	NA	-0.000818748	0.00405013	0.840015	-0.00397122	0.00237364	0.0957585	0.00111055	0.00380827	0.770863	-0.00220618	0.00180363	0.221258	0.489484	No
3629-60	Serine/threonine-protein kinase MRCK beta	MRCKB	Q9Y5S2	Serine/threonine-protein kinase which is an important downstream effector of CDC42 and plays a role in the regulation of cytoskeleton reorganization and cell migration. Regulates actin cytoskeletal reorganization via phosphorylation of PPP1R12C and MYL9/MLC2 (PubMed:21457715, PubMed:21949762). In concert with MYO18A and LURAP1, is involved in modulating lamellar actomyosin retrograde flow that is crucial to cell protrusion and migration (PubMed:18854160). Phosphorylates PPP1R12A (PubMed:21457715). In concert with FAM89B/LRAP25 mediates the targeting of LIMK1 to the lamellipodium resulting in its activation and subsequent phosphorylation of CFL1 which is important for lamellipodial F-actin regulation (By similarity). {ECO:0000250|UniProtKB:Q7TT50, ECO:0000269|PubMed:18854160, ECO:0000269|PubMed:21457715, ECO:0000269|PubMed:21949762}.	9578	CDC42BPB	Human	Protein	Yes	0.00943282	0.00923152	0.308186	0.00431416	0.00494153	0.383606	0.000127638	0.00557012	0.98174	0.00343246	0.00343164	0.317196	0.6682	No	NA	NA	NA	0.00482468	0.00386662	0.213664	0.000935831	0.00217478	0.667396	0.00168506	0.00242601	0.488071	0.00180015	0.00149366	0.228127	0.679749	No
9281-50	Fc_MOUSE	Fc_MOUSE	Q99LC4	NA			Mouse	Protein	No	-0.0064584	0.00511526	0.208306	-0.000825803	0.00236596	0.727402	-0.00327465	0.00559978	0.55931	-0.00200514	0.00200502	0.317282	0.589261	No	NA	NA	NA	-0.00333809	0.00214071	0.120597	-0.00102257	0.00103786	0.325588	-0.00108969	0.00244249	0.655947	-0.00141561	0.000872301	0.104623	0.616395	No
6240-70	R-spondin-1	RSPO1	Q2MKA7	Activator of the canonical Wnt signaling pathway by acting as a ligand for LGR4-6 receptors (PubMed:29769720). Upon binding to LGR4-6 (LGR4, LGR5 or LGR6), LGR4-6 associate with phosphorylated LRP6 and frizzled receptors that are activated by extracellular Wnt receptors, triggering the canonical Wnt signaling pathway to increase expression of target genes. Also regulates the canonical Wnt/beta-catenin-dependent pathway and non-canonical Wnt signaling by acting as an inhibitor of ZNRF3, an important regulator of the Wnt signaling pathway. Acts as a ligand for frizzled FZD8 and LRP6. May negatively regulate the TGF-beta pathway. Has a essential roles in ovary determination. Regulates Wnt signaling by antagonizing DKK1/KREM1-mediated internalization of LRP6 through an interaction with KREM1 (PubMed:17804805). {ECO:0000269|PubMed:16109882, ECO:0000269|PubMed:17804805, ECO:0000269|PubMed:21727895, ECO:0000269|PubMed:21909076, ECO:0000269|PubMed:22575959, ECO:0000269|PubMed:22615920, ECO:0000269|PubMed:22815884, ECO:0000269|PubMed:23756652, ECO:0000269|PubMed:23809763, ECO:0000269|PubMed:29769720}.	284654	RSPO1	Human	Protein	Yes	-0.00155286	0.003387	0.647139	0.00288214	0.00253143	0.256149	0.00279244	0.00322937	0.388171	0.00171673	0.00171723	0.317453	0.533985	No	NA	NA	NA	-0.00134294	0.00141798	0.344813	0.00128936	0.00111249	0.247734	0.00170743	0.00140573	0.225847	0.000683421	0.000743007	0.357675	0.238175	No
12724-81	Cold-inducible RNA-binding protein	CIRBP	Q14011	Cold-inducible mRNA binding protein that plays a protective role in the genotoxic stress response by stabilizing transcripts of genes involved in cell survival. Acts as a translational activator. Seems to play an essential role in cold-induced suppression of cell proliferation. Binds specifically to the 3'-untranslated regions (3'-UTRs) of stress-responsive transcripts RPA2 and TXN. Acts as a translational repressor (By similarity). Promotes assembly of stress granules (SGs), when overexpressed. {ECO:0000250, ECO:0000269|PubMed:11574538, ECO:0000269|PubMed:16513844}.	1153	CIRBP	Human	Protein	Yes	0.0167878	0.015057	0.266298	0.00454969	0.00637088	0.475909	0.00148931	0.00854759	0.861844	0.00483264	0.00483732	0.317778	0.675237	No	NA	NA	NA	0.00948297	0.00629816	0.13383	0.0022153	0.00279937	0.429599	0.00264208	0.0037229	0.478673	0.00316659	0.00210833	0.133112	0.565209	No
3347-9	beta-adrenergic receptor kinase 1	BARK1	P25098	Specifically phosphorylates the agonist-occupied form of the beta-adrenergic and closely related receptors, probably inducing a desensitization of them (PubMed:19715378). Key regulator of LPAR1 signaling (PubMed:19306925). Competes with RALA for binding to LPAR1 thus affecting the signaling properties of the receptor (PubMed:19306925). Desensitizes LPAR1 and LPAR2 in a phosphorylation-independent manner (PubMed:19306925). Positively regulates ciliary smoothened (SMO)-dependent Hedgehog (Hh) signaling pathway by facilitating the trafficking of SMO into the cilium and the stimulation of SMO activity (By similarity). Inhibits relaxation of airway smooth muscle in response to blue light (PubMed:30284927). {ECO:0000250|UniProtKB:P21146, ECO:0000269|PubMed:19306925, ECO:0000269|PubMed:19715378, ECO:0000269|PubMed:30284927}.	156	ADRBK1	Human	Protein	Yes	0.0242811	0.0159647	0.129959	0.00392732	0.00676065	0.561905	0.00122458	0.00867581	0.887885	0.00505174	0.005058	0.31791	0.433212	No	NA	NA	NA	0.0130602	0.00666927	0.0516789	0.00209409	0.00297034	0.481565	0.00333546	0.00377622	0.378076	0.00371388	0.00220353	0.091906	0.321208	No
8480-29	EGF-containing fibulin-like extracellular matrix protein 1	FBLN3	Q12805	Binds EGFR, the EGF receptor, inducing EGFR autophosphorylation and the activation of downstream signaling pathways. May play a role in cell adhesion and migration. May function as a negative regulator of chondrocyte differentiation. In the olfactory epithelium, it may regulate glial cell migration, differentiation and the ability of glial cells to support neuronal neurite outgrowth. {ECO:0000269|PubMed:19804359, ECO:0000269|PubMed:19887559, ECO:0000269|PubMed:20005202}.	2202	EFEMP1	Human	Protein	Yes	0.00180877	0.00412973	0.661898	0.000906585	0.00267053	0.734578	0.00288491	0.00298839	0.335447	0.00178946	0.00179365	0.318442	0.885285	No	NA	NA	NA	-0.000378967	0.00173274	0.827113	-0.000139368	0.00117402	0.905615	0.000103615	0.00130585	0.936831	-0.000101259	0.000779677	0.896667	0.974649	No
4961-17	Annexin A2	annexin II	P07355	Calcium-regulated membrane-binding protein whose affinity for calcium is greatly enhanced by anionic phospholipids. It binds two calcium ions with high affinity. May be involved in heat-stress response. Inhibits PCSK9-enhanced LDLR degradation, probably reduces PCSK9 protein levels via a translational mechanism but also competes with LDLR for binding with PCSK9 (PubMed:18799458, PubMed:24808179, PubMed:22848640). {ECO:0000269|PubMed:18799458, ECO:0000269|PubMed:22848640, ECO:0000269|PubMed:24808179}.; (Microbial infection) Binds M.pneumoniae CARDS toxin, probably serves as one receptor for this pathogen. When ANXA2 is down-regulated by siRNA, less toxin binds to human cells and less vacuolization (a symptom of M.pneumoniae infection) is seen. {ECO:0000269|PubMed:25139904}.	302	ANXA2	Human	Protein	Yes	0.0198758	0.0102934	0.0549968	0.00450571	0.00422673	0.287606	-0.00687639	0.00686024	0.317305	0.00338888	0.00339694	0.318461	0.0874103	No	NA	NA	NA	0.0100461	0.00429784	0.0204671	0.00236664	0.00185564	0.203539	-0.00232736	0.00299407	0.437827	0.00213012	0.00148071	0.150269	0.0600524	No
12768-3	Protein phosphatase 1 regulatory subunit 3B	PPR3B	Q86XI6	Acts as a glycogen-targeting subunit for phosphatase PP1. Facilitates interaction of the PP1 with enzymes of the glycogen metabolism and regulates its activity. Suppresses the rate at which PP1 dephosphorylates (inactivates) glycogen phosphorylase and enhances the rate at which it activates glycogen synthase and therefore limits glycogen breakdown. Its activity is inhibited by PYGL, resulting in inhibition of the glycogen synthase and glycogen phosphorylase phosphatase activities of PP1. Dramatically increases basal and insulin-stimulated glycogen synthesis upon overexpression in hepatocytes (By similarity). {ECO:0000250}.		PPP1R3B	Human	Protein	Yes	0.00832912	0.0137432	0.545208	-0.00729447	0.00858475	0.396427	-0.0127965	0.0107602	0.235661	-0.00601454	0.00603018	0.318568	0.470296	No	NA	NA	NA	0.0033522	0.00576456	0.561587	-0.00356635	0.00377166	0.345422	-0.00727676	0.00468089	0.121527	-0.00330024	0.00261686	0.207255	0.357286	No
10665-30	Fc_MOUSE	Fc_MOUSE	Q99LC4	NA			Mouse	Protein	No	0.00577757	0.00557074	0.301009	0.00324971	0.00419073	0.438917	-0.000871483	0.00573937	0.879454	0.00288447	0.00289252	0.318659	0.702728	No	NA	NA	NA	0.00322661	0.00233129	0.167986	0.000409629	0.00184424	0.824436	0.00117712	0.00250138	0.638414	0.00141456	0.00125212	0.258591	0.634422	No
12604-16	Polycomb protein SCMH1	SCMH1	Q96GD3	Associates with Polycomb group (PcG) multiprotein complexes; the complex class is required to maintain the transcriptionally repressive state of some genes. {ECO:0000250}.		SCMH1	Human	Protein	Yes	-0.000210634	0.00545454	0.969237	-0.00185386	0.00595272	0.755772	-0.00577854	0.00463665	0.214026	-0.00302902	0.00303803	0.318747	0.719786	No	NA	NA	NA	-0.000247363	0.00228767	0.914009	-0.000483541	0.00261671	0.853566	-0.002983	0.00201877	0.140977	-0.00145894	0.00131025	0.2655	0.60976	No
10552-88	NKG2-F type II integral membrane protein	NKG2F	O43908	May play a role as a receptor for the recognition of MHC class I HLA-E molecules by NK cells.	8302	KLRC4	Human	Protein	Yes	0.0175289	0.0118367	0.140309	-0.00682632	0.00562311	0.226077	-0.00907604	0.00800666	0.258247	-0.00427421	0.00428894	0.318975	0.138166	No	NA	NA	NA	0.0108224	0.00493061	0.029392	-0.00163427	0.00247735	0.510157	-0.00192842	0.00349913	0.58213	7.48326e-05	0.00187073	0.968092	0.0621901	No
2773-50	Interleukin-10	IL-10	P22301	Major immune regulatory cytokine that acts on many cells of the immune system where it has profound anti-inflammatory functions, limiting excessive tissue disruption caused by inflammation. Mechanistically, IL10 binds to its heterotetrameric receptor comprising IL10RA and IL10RB leading to JAK1 and STAT2-mediated phosphorylation of STAT3 (PubMed:16982608). In turn, STAT3 translocates to the nucleus where it drives expression of anti-inflammatory mediators (PubMed:18025162). Targets antigen-presenting cells (APCs) such as macrophages and monocytes and inhibits their release of pro-inflammatory cytokines including granulocyte-macrophage colony-stimulating factor /GM-CSF, granulocyte colony-stimulating factor/G-CSF, IL-1 alpha, IL-1 beta, IL-6, IL-8 and TNF-alpha (PubMed:1940799, PubMed:7512027, PubMed:11564774). Interferes also with antigen presentation by reducing the expression of MHC-class II and co-stimulatory molecules, thereby inhibiting their ability to induce T cell activation (PubMed:8144879). In addition, controls the inflammatory response of macrophages by reprogramming essential metabolic pathways including mTOR signaling (By similarity). {ECO:0000250|UniProtKB:P18893, ECO:0000269|PubMed:11564774, ECO:0000269|PubMed:16982608, ECO:0000269|PubMed:18025162, ECO:0000269|PubMed:1940799, ECO:0000269|PubMed:7512027, ECO:0000269|PubMed:8144879}.	3586	IL10	Human	Protein	Yes	-0.00900125	0.00703194	0.202104	-0.00237919	0.00419857	0.571527	0.0109403	0.00398285	0.00652978	0.0026621	0.0026727	0.319234	0.0141736	No	NA	NA	NA	-0.00303636	0.00295385	0.305302	-0.000751522	0.00184601	0.684331	0.00305018	0.00175465	0.0835889	0.000576063	0.00116812	0.621905	0.135267	No
15666-21	Bone morphogenetic protein 2	BMP-2	P12643	Growth factor of the TGF-beta superfamily that plays essential roles in many developmental processes, including cardiogenesis, neurogenesis, and osteogenesis (PubMed:18436533, PubMed:31019025, PubMed:24362451). Induces cartilage and bone formation (PubMed:3201241). Initiates the canonical BMP signaling cascade by associating with type I receptor BMPR1A and type II receptor BMPR2 (PubMed:15064755, PubMed:17295905, PubMed:18436533). Once all three components are bound together in a complex at the cell surface, BMPR2 phosphorylates and activates BMPR1A (PubMed:7791754). In turn, BMPR1A propagates signal by phosphorylating SMAD1/5/8 that travel to the nucleus and act as activators and repressors of transcription of target genes. Can also signal through non-canonical pathways such as ERK/MAP kinase signaling cascade that regulates osteoblast differentiation (PubMed:20851880, PubMed:16771708). Stimulates also the differentiation of myoblasts into osteoblasts via the EIF2AK3-EIF2A-ATF4 pathway by stimulating EIF2A phosphorylation which leads to increased expression of ATF4 which plays a central role in osteoblast differentiation (PubMed:24362451). {ECO:0000269|PubMed:15064755, ECO:0000269|PubMed:17295905, ECO:0000269|PubMed:18436533, ECO:0000269|PubMed:20851880, ECO:0000269|PubMed:24362451, ECO:0000269|PubMed:31019025, ECO:0000269|PubMed:3201241, ECO:0000269|PubMed:7791754}.	650	BMP2	Human	Protein	Yes	0.000603081	0.00483537	0.900876	-0.00108308	0.00215598	0.615922	-0.00219988	0.00214163	0.305486	-0.00144317	0.00144953	0.31944	0.847121	No	NA	NA	NA	0.000324506	0.00202798	0.873042	-0.00040164	0.000947752	0.672145	-0.000135654	0.00093607	0.884912	-0.000209416	0.000632747	0.740673	0.943338	No
6267-51	Stathmin-4	STMN4	Q9H169	Exhibits microtubule-destabilizing activity. {ECO:0000250}.	81551	STMN4	Human	Protein	Yes	-0.00480377	0.012105	0.691934	-0.000590466	0.00746022	0.936987	0.0164299	0.00825539	0.0478411	0.00500908	0.00503374	0.319687	0.208625	No	NA	NA	NA	-0.00173028	0.00507759	0.733659	-0.000372784	0.00327885	0.909586	0.00647983	0.00360566	0.0737252	0.00190029	0.00218885	0.385302	0.271851	No
17757-86	Calcium-binding protein 39	CAB39	Q9Y376	Component of a complex that binds and activates STK11/LKB1. In the complex, required to stabilize the interaction between CAB39/MO25 (CAB39/MO25alpha or CAB39L/MO25beta) and STK11/LKB1. {ECO:0000269|PubMed:19892943}.	51719	CAB39	Human	Protein	Yes	0.0317736	0.0215319	0.141709	0.00921081	0.00920986	0.318374	-0.00389976	0.0113139	0.730669	0.00674025	0.0067793	0.320106	0.315364	No	NA	NA	NA	0.0185446	0.00898174	0.0403243	0.0048039	0.00404409	0.236178	0.00221136	0.00493228	0.654358	0.00536004	0.00295338	0.0695417	0.275099	No
7895-108	Melanocortin-2 receptor accessory protein	MRAP	Q8TCY5	Modulator of melanocortin receptors (MC1R, MC2R, MC3R, MC4R and MC5R). Acts by increasing ligand-sensitivity of melanocortin receptors and enhancing generation of cAMP by the receptors. Required both for MC2R trafficking to the cell surface of adrenal cells and for signaling in response to corticotropin (ACTH). May be involved in the intracellular trafficking pathways in adipocyte cells. {ECO:0000269|PubMed:15654338, ECO:0000269|PubMed:19329486, ECO:0000269|PubMed:20371771}.	4043	MRAP	Human	Protein	Yes	-0.00165307	0.00351724	0.638906	0.00156867	0.00246864	0.525812	0.0023444	0.00203187	0.249864	0.00141978	0.00143275	0.321713	0.614471	No	NA	NA	NA	-0.000807802	0.00147488	0.584543	0.000485434	0.00108552	0.655184	0.000290678	0.000888488	0.743866	0.000158759	0.000623162	0.798906	0.762582	No
18210-12	Spindlin-1	SPIN1	Q9Y657	Chromatin reader that specifically recognizes and binds histone H3 both trimethylated at 'Lys-4' and asymmetrically dimethylated at 'Arg-8' (H3K4me3 and H3R8me2a) and acts as an activator of Wnt signaling pathway downstream of PRMT2. In case of cancer, promotes cell cancer proliferation via activation of the Wnt signaling pathway (PubMed:24589551). Overexpression induces metaphase arrest and chromosomal instability. Localizes to active rDNA loci and promotes the expression of rRNA genes (PubMed:21960006). May play a role in cell-cycle regulation during the transition from gamete to embryo. Involved in oocyte meiotic resumption, a process that takes place before ovulation to resume meiosis of oocytes blocked in prophase I: may act by regulating maternal transcripts to control meiotic resumption. {ECO:0000269|PubMed:21960006, ECO:0000269|PubMed:22258766, ECO:0000269|PubMed:24589551, ECO:0000269|PubMed:29061846}.	10927	SPIN1	Human	Protein	Yes	0.00290811	0.00462873	0.530588	0.00364614	0.0034292	0.288845	0.000519158	0.00262678	0.843514	0.00188344	0.00190126	0.321869	0.74715	No	NA	NA	NA	0.00197758	0.00193805	0.308852	-0.000240844	0.00151103	0.873509	-0.000583458	0.00114477	0.610805	-1.64923e-05	0.000825547	0.984061	0.515307	No
4995-16	15-hydroxyprostaglandin dehydrogenase [NAD(+)]	HPG-	P15428	Catalyzes the NAD-dependent dehydrogenation (oxidation) of a broad array of hydroxylated polyunsaturated fatty acids (mainly eicosanoids and docosanoids, including prostaglandins, lipoxins and resolvins), yielding their corresponding keto (oxo) metabolites (PubMed:8086429, PubMed:10837478, PubMed:16828555, PubMed:16757471, PubMed:21916491, PubMed:25586183). Decreases the levels of the pro-proliferative prostaglandins such as prostaglandin E2 (whose activity is increased in cancer because of an increase in the expression of cyclooxygenase 2) and generates oxo-fatty acid products that can profoundly influence cell function by abrogating pro-inflammatory cytokine expression (PubMed:25586183, PubMed:15574495). Converts resolvins E1, D1 and D2 to their oxo products, which represents a mode of resolvin inactivation. Resolvin E1 plays important roles during the resolution phase of acute inflammation, while resolvins D1 and D2 have a unique role in obesity-induced adipose inflammation (PubMed:16757471, PubMed:22844113). {ECO:0000269|PubMed:10837478, ECO:0000269|PubMed:15574495, ECO:0000269|PubMed:16757471, ECO:0000269|PubMed:16828555, ECO:0000269|PubMed:21916491, ECO:0000269|PubMed:22844113, ECO:0000269|PubMed:25586183, ECO:0000269|PubMed:8086429}.	3248	HPGD	Human	Protein	Yes	0.0171989	0.0077082	0.026846	-0.000536294	0.00664421	0.935742	-0.00149403	0.00679069	0.826071	0.00400399	0.00404331	0.322039	0.131812	No	NA	NA	NA	0.00825556	0.00321966	0.0111254	0.00282527	0.00291399	0.333348	0.00218195	0.00295752	0.461466	0.00419579	0.00174459	0.0161711	0.320652	No
8094-20	CDGSH iron-sulfur domain-containing protein 2	CISD2	Q8N5K1	Regulator of autophagy that contributes to antagonize BECN1-mediated cellular autophagy at the endoplasmic reticulum. Participates in the interaction of BCL2 with BECN1 and is required for BCL2-mediated depression of endoplasmic reticulum Ca(2+) stores during autophagy. Contributes to BIK-initiated autophagy, while it is not involved in BIK-dependent activation of caspases. Involved in life span control, probably via its function as regulator of autophagy. {ECO:0000269|PubMed:17846994, ECO:0000269|PubMed:20010695}.	493856	CISD2	Human	Protein	Yes	0.00433133	0.00483866	0.371851	-1.33096e-05	0.00331099	0.996796	-0.0047118	0.00257142	0.0682855	-0.00185438	0.00187262	0.322049	0.204099	No	NA	NA	NA	0.0010577	0.00203227	0.603361	0.00163601	0.001451	0.260774	-0.00262936	0.00111559	0.0193299	-0.000709955	0.000810947	0.381322	0.0421979	No
13476-16	DNA/RNA-binding protein KIN17	KIN17	O60870	Involved in DNA replication and the cellular response to DNA damage. May participate in DNA replication factories and create a bridge between DNA replication and repair mediated by high molecular weight complexes. May play a role in illegitimate recombination and regulation of gene expression. May participate in mRNA processing. Binds, in vitro, to double-stranded DNA. Also shown to bind preferentially to curved DNA in vitro and in vivo (By similarity). Binds via its C-terminal domain to RNA in vitro. {ECO:0000250|UniProtKB:Q8K339, ECO:0000269|PubMed:11880372, ECO:0000269|PubMed:12359749, ECO:0000269|PubMed:12754299, ECO:0000269|PubMed:12853634, ECO:0000269|PubMed:15831485, ECO:0000269|PubMed:17045609}.		KIN	Human	Protein	Yes	-0.000855041	0.00341895	0.802792	-0.00157186	0.00609867	0.796853	-0.00674154	0.00498278	0.177493	-0.00253377	0.00255896	0.322097	0.612908	No	NA	NA	NA	-0.000244651	0.00143409	0.864725	-0.000355449	0.00268078	0.894639	-0.00207076	0.00217732	0.342648	-0.00072367	0.00109349	0.508099	0.773671	No
13975-56	Liprin-alpha-1	LIPA1	Q13136	May regulate the disassembly of focal adhesions. May localize receptor-like tyrosine phosphatases type 2A at specific sites on the plasma membrane, possibly regulating their interaction with the extracellular environment and their association with substrates. {ECO:0000269|PubMed:7796809}.		PPFIA1	Human	Protein	Yes	0.00576758	0.0217477	0.791142	-0.0164348	0.0120096	0.17258	-0.00298499	0.0149708	0.842149	-0.00851787	0.0086036	0.322157	0.605733	No	NA	NA	NA	0.00526669	0.00911496	0.564086	-0.00438602	0.00529278	0.408196	0.00394563	0.00652278	0.545886	-6.17815e-06	0.00374669	0.998684	0.499955	No
4666-222	No protein	No Protein		NA			Human	Non-Biotin	No	-0.00404865	0.00710809	0.56964	0.000183411	0.00463027	0.968439	-0.00750565	0.00560718	0.182128	-0.00315857	0.00319045	0.322171	0.566183	No	NA	NA	NA	0.000655911	0.00298344	0.826226	-0.00172723	0.00203171	0.396188	-0.00279674	0.00244766	0.254475	-0.00155615	0.00138473	0.261101	0.665736	No
14021-81	Mediator of RNA polymerase II transcription subunit 4	MED4	Q9NPJ6	Component of the Mediator complex, a coactivator involved in the regulated transcription of nearly all RNA polymerase II-dependent genes. Mediator functions as a bridge to convey information from gene-specific regulatory proteins to the basal RNA polymerase II transcription machinery. Mediator is recruited to promoters by direct interactions with regulatory proteins and serves as a scaffold for the assembly of a functional preinitiation complex with RNA polymerase II and the general transcription factors.		MED4	Human	Protein	Yes	0.018993	0.00556711	0.000790502	-0.000868294	0.00347782	0.803081	-0.00560874	0.00583147	0.337233	0.00260548	0.00263204	0.322218	0.00295751	No	NA	NA	NA	0.00651207	0.0023588	0.00633811	0.00036618	0.00152858	0.810901	-0.00157265	0.00254592	0.53742	0.00142325	0.00114558	0.214096	0.0384413	No
12633-3	Tyrosine-protein phosphatase non-receptor type 9	PTN9	P43378	Protein-tyrosine phosphatase that could participate in the transfer of hydrophobic ligands or in functions of the Golgi apparatus. {ECO:0000269|PubMed:19167335}.		PTPN9	Human	Protein	Yes	0.00322676	0.00436088	0.460264	-0.00161872	0.00255612	0.527222	-0.00655076	0.00386449	0.0915077	-0.00189553	0.00191532	0.322336	0.24141	No	NA	NA	NA	0.00150144	0.00182841	0.412589	-0.000256435	0.00112436	0.819805	-0.00191117	0.00169127	0.259734	-0.000293021	0.000833407	0.725143	0.390694	No
18242-8	Sperm surface protein Sp17	Sperm protein 17	Q15506	Sperm surface zona pellucida binding protein. Helps to bind spermatozoa to the zona pellucida with high affinity. Might function in binding zona pellucida and carbohydrates (By similarity). {ECO:0000250}.	53340	SPA17	Human	Protein	Yes	-0.00845479	0.00779344	0.279373	0.00123741	0.00393753	0.753625	0.00819511	0.00442404	0.0653449	0.00272099	0.00275182	0.322764	0.154945	No	NA	NA	NA	-0.00284525	0.00327234	0.385691	-0.00105891	0.00172951	0.541007	0.00489532	0.00191541	0.0112892	0.00102047	0.001195	0.393134	0.0312178	No
17151-84	Interferon regulatory factor 3	IRF-3	Q14653	Key transcriptional regulator of type I interferon (IFN)-dependent immune responses which plays a critical role in the innate immune response against DNA and RNA viruses (PubMed:22394562, PubMed:25636800, PubMed:27302953, PubMed:24049179, PubMed:31340999). Regulates the transcription of type I IFN genes (IFN-alpha and IFN-beta) and IFN-stimulated genes (ISG) by binding to an interferon-stimulated response element (ISRE) in their promoters (PubMed:11846977, PubMed:16846591, PubMed:16979567, PubMed:20049431, PubMed:32972995). Acts as a more potent activator of the IFN-beta (IFNB) gene than the IFN-alpha (IFNA) gene and plays a critical role in both the early and late phases of the IFNA/B gene induction (PubMed:16846591, PubMed:16979567, PubMed:20049431). Found in an inactive form in the cytoplasm of uninfected cells and following viral infection, double-stranded RNA (dsRNA), or toll-like receptor (TLR) signaling, is phosphorylated by IKBKE and TBK1 kinases (PubMed:22394562, PubMed:25636800, PubMed:27302953). This induces a conformational change, leading to its dimerization and nuclear localization and association with CREB binding protein (CREBBP) to form dsRNA-activated factor 1 (DRAF1), a complex which activates the transcription of the type I IFN and ISG genes (PubMed:16154084, PubMed:27302953, PubMed:33440148). Can activate distinct gene expression programs in macrophages and can induce significant apoptosis in primary macrophages (PubMed:16846591). In response to Sendai virus infection, is recruited by TOMM70:HSP90AA1 to mitochondrion and forms an apoptosis complex TOMM70:HSP90AA1:IRF3:BAX inducing apoptosis (PubMed:25609812). Key transcription factor regulating the IFN response during SARS-CoV-2 infection (PubMed:33440148). {ECO:0000269|PubMed:16154084, ECO:0000269|PubMed:22394562, ECO:0000269|PubMed:24049179, ECO:0000269|PubMed:25609812, ECO:0000269|PubMed:25636800, ECO:0000269|PubMed:27302953, ECO:0000269|PubMed:31340999, ECO:0000269|PubMed:31413131, ECO:0000269|PubMed:32972995, ECO:0000269|PubMed:33440148, ECO:0000303|PubMed:11846977, ECO:0000303|PubMed:16846591, ECO:0000303|PubMed:16979567, ECO:0000303|PubMed:20049431}.	3661	IRF3	Human	Protein	Yes	0.0183455	0.014569	0.209513	0.00528619	0.0062458	0.398285	-0.000918475	0.00837183	0.912742	0.00468097	0.00473442	0.322804	0.512622	No	NA	NA	NA	0.0110147	0.00608338	0.0717954	0.00181896	0.0027469	0.508554	0.00176095	0.00364849	0.629836	0.00285923	0.00206427	0.16602	0.362168	No
2513-7	HCE000104	HCE000104	HCE000104	NA	HCE000104	HCE000104	Human	Hybridization Control Elution	No	0.000120327	0.000410562	0.769785	0.00011624	0.000350364	0.740383	-0.000808549	0.000358883	0.0252758	-0.000211369	0.000213965	0.323219	0.116722	No	NA	NA	NA	-5.0199e-05	0.000172197	0.770975	-2.04629e-05	0.000154024	0.894431	-0.000378176	0.000156204	0.0163101	-0.000154497	9.25049e-05	0.0948897	0.20447	No
7108-7	Small integral membrane protein 24	CS077	O75264	NA	284422	SMIM24	Human	Protein	Yes	-0.0063056	0.00367443	0.0877955	-0.00400061	0.00365352	0.27473	0.00509889	0.00403258	0.207454	-0.00215317	0.00217971	0.323238	0.0922313	No	NA	NA	NA	-0.00307537	0.00153686	0.0468232	-0.00135047	0.00160761	0.401804	0.00128135	0.00176271	0.468068	-0.00124736	0.000939825	0.184433	0.175797	No
7894-155	Fibroblast growth factor 3	FGF-3	P11487	Plays an important role in the regulation of embryonic development, cell proliferation, and cell differentiation. Required for normal ear development. {ECO:0000269|PubMed:8663044}.	2248	FGF3	Human	Protein	Yes	-0.0081324	0.00408422	0.0479096	-0.000562506	0.00222463	0.800621	-0.000383441	0.00213564	0.85768	-0.00142388	0.00144148	0.323256	0.213822	No	NA	NA	NA	-0.00227142	0.00172301	0.189013	0.000927028	0.000975882	0.3432	-6.50163e-05	0.000931262	0.944406	5.24987e-05	0.000627462	0.93332	0.267385	No
12701-1	Eukaryotic translation initiation factor 1b	EIF1B	O60739	Probably involved in translation.		EIF1B	Human	Protein	Yes	0.0164107	0.0196748	0.405286	0.00670327	0.0100883	0.507102	0.00423194	0.0123483	0.732149	0.00717091	0.00726102	0.323354	0.869644	No	NA	NA	NA	0.0113566	0.00822561	0.16903	0.000418785	0.00443841	0.924914	0.00527124	0.00537364	0.327727	0.0037101	0.00315954	0.240294	0.472734	No
19290-5	Hypoxanthine-guanine phosphoribosyltransferase	HPRT	P00492	Converts guanine to guanosine monophosphate, and hypoxanthine to inosine monophosphate. Transfers the 5-phosphoribosyl group from 5-phosphoribosylpyrophosphate onto the purine. Plays a central role in the generation of purine nucleotides through the purine salvage pathway.	3251	HPRT1	Human	Protein	Yes	0.0108415	0.0103768	0.297464	0.00360568	0.00538595	0.503913	0.00127232	0.00678869	0.851511	0.0038588	0.00390857	0.323512	0.740749	No	NA	NA	NA	0.00848498	0.00432073	0.0510296	0.000914472	0.00236885	0.699845	0.00236985	0.00295588	0.423593	0.00256684	0.0016995	0.130954	0.306189	No
10499-1	Transmembrane protein 106A	T106A	Q96A25	Activates macrophages and polarizes them into M1-like macrophages through the activation of the MAPK and NF-kappaB signaling pathway. Upon activation, up-regulates the expression of CD80, CD86, CD69 and MHC II on macrophages, and induces the release of pro-inflammatory cytokines such as TNF, IL1B, IL6, CCL2 and nitric oxide (By similarity). May play a role in inhibition of proliferation and migration (PubMed:30456879, PubMed:29131025). {ECO:0000250|UniProtKB:Q8VC04, ECO:0000269|PubMed:29131025, ECO:0000269|PubMed:30456879}.	113277	TMEM106A	Human	Protein	Yes	0.00867543	0.0123448	0.483076	0.000248719	0.00557979	0.964487	-0.0133717	0.00656275	0.0428288	-0.00396695	0.00401936	0.323662	0.159354	No	NA	NA	NA	0.00771715	0.00515379	0.135973	0.000553354	0.00245214	0.821677	-0.00403071	0.00287602	0.162516	-0.000322418	0.00175451	0.854198	0.121028	No
10695-12	Protein WFDC10B	WF10B	Q8IUB3	NA	280664	WFDC10B	Human	Protein	Yes	-0.000494106	0.00567705	0.930736	-0.00370839	0.00368813	0.31578	-0.00282309	0.00664012	0.67115	-0.00276666	0.00280358	0.323727	0.893367	No	NA	NA	NA	-0.00294269	0.00237141	0.216187	-0.000973952	0.00162343	0.549175	-0.000438889	0.00289636	0.8797	-0.00139719	0.00121585	0.250493	0.74001	No
11422-2	Homeobox protein DLX-3	DLX3	O60479	Likely to play a regulatory role in the development of the ventral forebrain. May play a role in craniofacial patterning and morphogenesis.		DLX3	Human	Protein	Yes	-0.00157538	0.00960332	0.869871	-0.000950765	0.00559003	0.865104	-0.00892917	0.0065956	0.177226	-0.00383956	0.00389745	0.324552	0.631879	No	NA	NA	NA	0.0031169	0.00402167	0.439297	0.00139869	0.00245525	0.569487	8.6125e-05	0.00288817	0.976238	0.00125163	0.00169614	0.460559	0.826318	No
14675-20	Eukaryotic translation initiation factor 4B	IF4B	P23588	Required for the binding of mRNA to ribosomes. Functions in close association with EIF4-F and EIF4-A. Binds near the 5'-terminal cap of mRNA in presence of EIF-4F and ATP. Promotes the ATPase activity and the ATP-dependent RNA unwinding activity of both EIF4-A and EIF4-F.	1975	EIF4B	Human	Protein	Yes	0.014507	0.0113418	0.202449	0.00230129	0.00517393	0.656918	0.00265105	0.00717399	0.712093	0.00387628	0.00393567	0.324668	0.60642	No	NA	NA	NA	0.00820812	0.00473994	0.0849688	0.0010029	0.00227405	0.659638	0.00287695	0.00312289	0.35796	0.00250945	0.00171392	0.143151	0.387091	No
19115-13	Carboxymethylenebutenolidase homolog	CMBL	Q96DG6	Cysteine hydrolase. Can convert the prodrug olmesartan medoxomil into its pharmacologically active metabolite olmerstatan, an angiotensin receptor blocker, in liver and intestine. May also activate beta-lactam antibiotics faropenem medoxomil and lenampicillin. {ECO:0000269|PubMed:20177059}.	134147	CMBL	Human	Protein	Yes	-0.0102587	0.00957134	0.285178	-0.000865561	0.00415994	0.835369	-0.00577039	0.00647647	0.373942	-0.00323709	0.00328721	0.324746	0.601644	No	NA	NA	NA	-0.00383161	0.00401692	0.341375	-0.000310735	0.00182843	0.865211	-0.0015143	0.00282728	0.59279	-0.00106922	0.00143415	0.455944	0.715416	No
12825-18	DCC-interacting protein 13-alpha	DP13A	Q9UKG1	Multifunctional adapter protein that binds to various membrane receptors, nuclear factors and signaling proteins to regulate many processes, such as cell proliferation, immune response, endosomal trafficking and cell metabolism (PubMed:26583432, PubMed:15016378, PubMed:26073777, PubMed:19661063, PubMed:10490823). Regulates signaling pathway leading to cell proliferation through interaction with RAB5A and subunits of the NuRD/MeCP1 complex (PubMed:15016378). Functions as a positive regulator of innate immune response via activation of AKT1 signaling pathway by forming a complex with APPL1 and PIK3R1 (By similarity). Inhibits Fc-gamma receptor-mediated phagocytosis through PI3K/Akt signaling in macrophages (By similarity). Regulates TLR4 signaling in activated macrophages (By similarity). Involved in trafficking of the TGFBR1 from the endosomes to the nucleus via microtubules in a TRAF6-dependent manner (PubMed:26583432). Plays a role in cell metabolism by regulating adiponecting and insulin signaling pathways (PubMed:26073777, PubMed:19661063, PubMed:24879834). Required for fibroblast migration through HGF cell signaling (By similarity). Positive regulator of beta-catenin/TCF-dependent transcription through direct interaction with RUVBL2/reptin resulting in the relief of RUVBL2-mediated repression of beta-catenin/TCF target genes by modulating the interactions within the beta-catenin-reptin-HDAC complex (PubMed:19433865). {ECO:0000250|UniProtKB:Q8K3H0, ECO:0000269|PubMed:10490823, ECO:0000269|PubMed:15016378, ECO:0000269|PubMed:19433865, ECO:0000269|PubMed:19661063, ECO:0000269|PubMed:24879834, ECO:0000269|PubMed:26073777, ECO:0000269|PubMed:26583432}.		APPL1	Human	Protein	Yes	-0.00583994	0.00751656	0.438169	-0.00108816	0.00520648	0.834644	-0.00398067	0.00499678	0.426539	-0.00320091	0.00325057	0.32476	0.855436	No	NA	NA	NA	-0.00153931	0.00315563	0.626262	0.000728539	0.00228804	0.750478	0.00055041	0.00218165	0.801059	0.000199836	0.00141204	0.887457	0.825738	No
9547-29	EMI domain-containing protein 1	EMID1	Q96A84	NA	129080	EMID1	Human	Protein	Yes	0.000683361	0.00537229	0.898917	-0.00445544	0.00367337	0.226486	-0.00171227	0.0044536	0.701012	-0.00246798	0.00250648	0.324801	0.716909	No	NA	NA	NA	-0.000311065	0.00225321	0.890346	-0.00225238	0.00161275	0.163956	-0.00240179	0.00193563	0.216026	-0.00184866	0.00108571	0.0886201	0.737124	No
10716-35	26S proteasome non-ATPase regulatory subunit 5	PSMD5	Q16401	Acts as a chaperone during the assembly of the 26S proteasome, specifically of the base subcomplex of the PA700/19S regulatory complex (RC). In the initial step of the base subcomplex assembly is part of an intermediate PSMD5:PSMC2:PSMC1:PSMD2 module which probably assembles with a PSMD10:PSMC4:PSMC5:PAAF1 module followed by dissociation of PSMD5. {ECO:0000269|PubMed:19412159, ECO:0000269|PubMed:19490896}.	5711	PSMD5	Human	Protein	Yes	0.00173125	0.00647318	0.789416	0.000616594	0.00388287	0.873975	-0.0116747	0.00519009	0.0255032	-0.00275844	0.00280258	0.324992	0.123198	No	NA	NA	NA	0.00269228	0.00270837	0.321472	0.000524292	0.00170632	0.758937	-0.0056254	0.00225711	0.0134507	-0.000824003	0.00121619	0.498071	0.0327933	No
12499-108	Endophilin-A1	SH3G2	Q99962	Implicated in synaptic vesicle endocytosis. May recruit other proteins to membranes with high curvature. Required for BDNF-dependent dendrite outgrowth. Cooperates with SH3GL2 to mediate BDNF-NTRK2 early endocytic trafficking and signaling from early endosomes. {ECO:0000250|UniProtKB:Q62420}.	6456	SH3GL2	Human	Protein	Yes	0.0228935	0.0162659	0.160943	0.00172606	0.00660528	0.794098	0.00554271	0.00901182	0.539175	0.00498138	0.00506285	0.32516	0.482047	No	NA	NA	NA	0.0119644	0.00680229	0.0802258	0.00120327	0.00290245	0.678867	0.00425568	0.00392213	0.279123	0.00330236	0.00220689	0.134553	0.332263	No
18322-15	Bifunctional arginine demethylase and lysyl-hydroxylase JMJD6	JMJD6	Q6NYC1	Dioxygenase that can both act as a arginine demethylase and a lysyl-hydroxylase (PubMed:24498420, PubMed:17947579, PubMed:20684070, PubMed:21060799, PubMed:22189873). Acts as a lysyl-hydroxylase that catalyzes 5-hydroxylation on specific lysine residues of target proteins such as U2AF2/U2AF65 and LUC7L2. Regulates RNA splicing by mediating 5-hydroxylation of U2AF2/U2AF65, affecting the pre-mRNA splicing activity of U2AF2/U2AF65 (PubMed:19574390). Hydroxylates its own N-terminus, which is required for homooligomerization (PubMed:22189873). In addition to peptidyl-lysine 5-dioxygenase activity, may act as an RNA hydroxylase, as suggested by its ability to bind single strand RNA (PubMed:20679243, PubMed:29176719). Also acts as an arginine demethylase which preferentially demethylates asymmetric dimethylation (PubMed:17947579, PubMed:24498420, PubMed:24360279). Demethylates histone H3 at 'Arg-2' (H3R2me) and histone H4 at 'Arg-3' (H4R3me), including mono-, symmetric di- and asymmetric dimethylated forms, thereby playing a role in histone code (PubMed:17947579, PubMed:24360279). However, histone arginine demethylation may not constitute the primary activity in vivo (PubMed:17947579, PubMed:21060799, PubMed:22189873). In collaboration with BRD4, interacts with the positive transcription elongation factor b (P-TEFb) complex in its active form to regulate polymerase II promoter-proximal pause release for transcriptional activation of a large cohort of genes. On distal enhancers, so called anti-pause enhancers, demethylates both histone H4R3me2 and the methyl cap of 7SKsnRNA leading to the dismissal of the 7SKsnRNA:HEXIM1 inhibitor complex. After removal of repressive marks, the complex BRD4:JMJD6 attract and retain the P-TEFb complex on chromatin, leading to its activation, promoter-proximal polymerase II pause release, and transcriptional activation (PubMed:24360279). Demethylates other arginine methylated-proteins such as ESR1 (PubMed:24498420). Has no histone lysine demethylase activity (PubMed:21060799). Required for differentiation of multiple organs during embryogenesis. Acts as a key regulator of hematopoietic differentiation: required for angiogenic sprouting by regulating the pre-mRNA splicing activity of U2AF2/U2AF65 (By similarity). Seems to be necessary for the regulation of macrophage cytokine responses (PubMed:15622002). {ECO:0000250|UniProtKB:Q9ERI5, ECO:0000269|PubMed:15622002, ECO:0000269|PubMed:17947579, ECO:0000269|PubMed:19574390, ECO:0000269|PubMed:20679243, ECO:0000269|PubMed:20684070, ECO:0000269|PubMed:21060799, ECO:0000269|PubMed:22189873, ECO:0000269|PubMed:24360279, ECO:0000269|PubMed:24498420, ECO:0000269|PubMed:29176719}.	23210	JMJD6	Human	Protein	Yes	0.0193322	0.0121184	0.11233	0.00352648	0.00635881	0.579752	1.13845e-05	0.0074473	0.998782	0.00441913	0.00449145	0.325165	0.389766	No	NA	NA	NA	0.0113703	0.00504931	0.0254882	0.00167764	0.00279447	0.548904	0.00269739	0.00324201	0.406331	0.00349607	0.0019521	0.0733047	0.232693	No
15432-1	Otoraplin	Otoraplin	Q9NRC9	NA	56914	OTOR	Human	Protein	Yes	-0.00551535	0.0083594	0.510203	0.0037738	0.00381229	0.323324	0.00581519	0.00640737	0.365122	0.0029996	0.00305033	0.325427	0.529432	No	NA	NA	NA	-0.00212796	0.0035067	0.544698	0.00219326	0.00167274	0.191182	0.00242503	0.00279427	0.386443	0.00162564	0.00132828	0.221002	0.511001	No
5708-1	Liver-expressed antimicrobial peptide 2	LEAP2	Q969E1	Has an antimicrobial activity. {ECO:0000269|PubMed:20845358}.	116842	LEAP2	Human	Protein	Yes	0.000902992	0.0149396	0.951867	0.0249424	0.0252835	0.324983	0.0226531	0.0224205	0.313457	0.0109692	0.0111566	0.325504	0.597201	No	NA	NA	NA	0.00223736	0.00626384	0.721352	0.0119769	0.0111077	0.282118	0.0107099	0.00977192	0.274318	0.00604237	0.00476384	0.204661	0.643202	No
18244-1	Annexin A7	ANXA7	P20073	Calcium/phospholipid-binding protein which promotes membrane fusion and is involved in exocytosis.	310	ANXA7	Human	Protein	Yes	0.00418247	0.00854098	0.624922	-0.0035617	0.00392983	0.365769	-0.00418139	0.00505188	0.408768	-0.00286571	0.00291553	0.32565	0.676997	No	NA	NA	NA	0.00225038	0.00358076	0.530462	-0.00260055	0.00172147	0.13233	-4.42862e-05	0.00220629	0.984004	-0.00114537	0.00126911	0.366791	0.39397	No
2618-10	Receptor tyrosine-protein kinase erbB-4	ERBB4	Q15303	Tyrosine-protein kinase that plays an essential role as cell surface receptor for neuregulins and EGF family members and regulates development of the heart, the central nervous system and the mammary gland, gene transcription, cell proliferation, differentiation, migration and apoptosis. Required for normal cardiac muscle differentiation during embryonic development, and for postnatal cardiomyocyte proliferation. Required for normal development of the embryonic central nervous system, especially for normal neural crest cell migration and normal axon guidance. Required for mammary gland differentiation, induction of milk proteins and lactation. Acts as cell-surface receptor for the neuregulins NRG1, NRG2, NRG3 and NRG4 and the EGF family members BTC, EREG and HBEGF. Ligand binding triggers receptor dimerization and autophosphorylation at specific tyrosine residues that then serve as binding sites for scaffold proteins and effectors. Ligand specificity and signaling is modulated by alternative splicing, proteolytic processing, and by the formation of heterodimers with other ERBB family members, thereby creating multiple combinations of intracellular phosphotyrosines that trigger ligand- and context-specific cellular responses. Mediates phosphorylation of SHC1 and activation of the MAP kinases MAPK1/ERK2 and MAPK3/ERK1. Isoform JM-A CYT-1 and isoform JM-B CYT-1 phosphorylate PIK3R1, leading to the activation of phosphatidylinositol 3-kinase and AKT1 and protect cells against apoptosis. Isoform JM-A CYT-1 and isoform JM-B CYT-1 mediate reorganization of the actin cytoskeleton and promote cell migration in response to NRG1. Isoform JM-A CYT-2 and isoform JM-B CYT-2 lack the phosphotyrosine that mediates interaction with PIK3R1, and hence do not phosphorylate PIK3R1, do not protect cells against apoptosis, and do not promote reorganization of the actin cytoskeleton and cell migration. Proteolytic processing of isoform JM-A CYT-1 and isoform JM-A CYT-2 gives rise to the corresponding soluble intracellular domains (4ICD) that translocate to the nucleus, promote nuclear import of STAT5A, activation of STAT5A, mammary epithelium differentiation, cell proliferation and activation of gene expression. The ERBB4 soluble intracellular domains (4ICD) colocalize with STAT5A at the CSN2 promoter to regulate transcription of milk proteins during lactation. The ERBB4 soluble intracellular domains can also translocate to mitochondria and promote apoptosis. {ECO:0000269|PubMed:10348342, ECO:0000269|PubMed:10353604, ECO:0000269|PubMed:10358079, ECO:0000269|PubMed:10722704, ECO:0000269|PubMed:10867024, ECO:0000269|PubMed:11178955, ECO:0000269|PubMed:11390655, ECO:0000269|PubMed:12807903, ECO:0000269|PubMed:15534001, ECO:0000269|PubMed:15746097, ECO:0000269|PubMed:16251361, ECO:0000269|PubMed:16778220, ECO:0000269|PubMed:16837552, ECO:0000269|PubMed:17486069, ECO:0000269|PubMed:17638867, ECO:0000269|PubMed:19098003, ECO:0000269|PubMed:20858735, ECO:0000269|PubMed:8383326, ECO:0000269|PubMed:8617750, ECO:0000269|PubMed:9135143, ECO:0000269|PubMed:9168115, ECO:0000269|PubMed:9334263}.	2066	ERBB4	Human	Protein	Yes	-0.000197933	0.00416977	0.96219	-0.00598649	0.00253978	0.0193085	0.00316742	0.00290775	0.277244	-0.0017074	0.00173863	0.326083	0.0555669	No	NA	NA	NA	0.000782425	0.00174795	0.65494	-0.00183215	0.00112362	0.104428	0.000656209	0.00127059	0.606065	-0.000453553	0.00075836	0.549793	0.250546	No
5610-32	Protein FAM171A1	CJ038	Q5VUB5	Involved in the regulation of the cytoskeletal dynamics, plays a role in actin stress fiber formation. {ECO:0000269|PubMed:30312582}.	221061	FAM171A1	Human	Protein	Yes	0.00439255	0.00593916	0.460471	0.00777032	0.00568703	0.173252	-0.000595738	0.00425674	0.88883	0.00289979	0.00295582	0.326571	0.479273	No	NA	NA	NA	-8.93332e-05	0.0024946	0.971471	0.00324392	0.0025006	0.195921	-0.000563197	0.00185575	0.761814	0.000557919	0.00127933	0.662763	0.452469	No
14063-17	Oncostatin-M	OSM	P13725	Growth regulator. Inhibits the proliferation of a number of tumor cell lines. Stimulates proliferation of AIDS-KS cells. It regulates cytokine production, including IL-6, G-CSF and GM-CSF from endothelial cells. Uses both type I OSM receptor (heterodimers composed of LIFR and IL6ST) and type II OSM receptor (heterodimers composed of OSMR and IL6ST). Involved in the maturation of fetal hepatocytes, thereby promoting liver development and regeneration (By similarity). {ECO:0000250, ECO:0000269|PubMed:1542792, ECO:0000269|PubMed:1542793}.	5008	OSM	Human	Protein	Yes	0.00230086	0.00387449	0.553328	0.000782705	0.00293965	0.790293	0.00537	0.00494715	0.278934	0.00207559	0.0021167	0.3268	0.726054	No	NA	NA	NA	0.00155239	0.00162261	0.339936	-0.000433283	0.0012919	0.73766	0.000797485	0.00216236	0.712638	0.000419648	0.000915607	0.646717	0.620719	No
10671-67	Fc_MOUSE	Fc_MOUSE	Q99LC4	NA			Mouse	Protein	No	-0.00215113	0.00808533	0.790489	0.00850073	0.00595081	0.154585	0.00199422	0.00741482	0.788227	0.00394362	0.00402505	0.3272	0.542323	No	NA	NA	NA	-0.00112978	0.00339076	0.739359	0.000392911	0.00262762	0.881273	0.00387523	0.00322277	0.230517	0.00101116	0.00174583	0.562464	0.536919	No
7267-2	Serine palmitoyltransferase 2	LCB2	O15270	Serine palmitoyltransferase (SPT). The heterodimer formed with LCB1/SPTLC1 constitutes the catalytic core. The composition of the serine palmitoyltransferase (SPT) complex determines the substrate preference. The SPTLC1-SPTLC2-SPTSSA complex shows a strong preference for C16-CoA substrate, while the SPTLC1-SPTLC2-SPTSSB complex displays a preference for C18-CoA substrate. Plays an important role in de novo sphyngolipid biosynthesis which is crucial for adipogenesis (By similarity). {ECO:0000250|UniProtKB:P97363, ECO:0000269|PubMed:19416851, ECO:0000269|PubMed:19648650, ECO:0000269|PubMed:20920666}.	9517	SPTLC2	Human	Protein	Yes	-0.00128217	0.00459767	0.780648	0.00145743	0.00228617	0.524474	0.00341217	0.00310213	0.272592	0.00167207	0.00170859	0.327764	0.692	No	NA	NA	NA	-0.00136418	0.00192617	0.479678	0.000671593	0.00100472	0.504565	0.0010336	0.0013546	0.446285	0.000476916	0.000744296	0.521678	0.571197	No
18904-23	Calcium/calmodulin-dependent protein kinase type IV	KCC4	Q16566	Calcium/calmodulin-dependent protein kinase that operates in the calcium-triggered CaMKK-CaMK4 signaling cascade and regulates, mainly by phosphorylation, the activity of several transcription activators, such as CREB1, MEF2D, JUN and RORA, which play pivotal roles in immune response, inflammation, and memory consolidation. In the thymus, regulates the CD4(+)/CD8(+) double positive thymocytes selection threshold during T-cell ontogeny. In CD4 memory T-cells, is required to link T-cell antigen receptor (TCR) signaling to the production of IL2, IFNG and IL4 (through the regulation of CREB and MEF2). Regulates the differentiation and survival phases of osteoclasts and dendritic cells (DCs). Mediates DCs survival by linking TLR4 and the regulation of temporal expression of BCL2. Phosphorylates the transcription activator CREB1 on 'Ser-133' in hippocampal neuron nuclei and contribute to memory consolidation and long term potentiation (LTP) in the hippocampus. Can activate the MAP kinases MAPK1/ERK2, MAPK8/JNK1 and MAPK14/p38 and stimulate transcription through the phosphorylation of ELK1 and ATF2. Can also phosphorylate in vitro CREBBP, PRM2, MEF2A and STMN1/OP18. {ECO:0000269|PubMed:10617605, ECO:0000269|PubMed:17909078, ECO:0000269|PubMed:18829949, ECO:0000269|PubMed:7961813, ECO:0000269|PubMed:8065343, ECO:0000269|PubMed:8855261, ECO:0000269|PubMed:8980227, ECO:0000269|PubMed:9154845}.	814	CAMK4	Human	Protein	Yes	0.00231227	0.00327157	0.48058	-0.00410609	0.00250084	0.102062	-0.00218319	0.00494493	0.659296	-0.00180064	0.00184359	0.328718	0.295777	No	NA	NA	NA	-9.55841e-05	0.00137396	0.944611	-0.000973149	0.001104	0.379034	0.000790425	0.00215645	0.714324	-0.000433864	0.000799298	0.587263	0.732876	No
11230-12	Fc_MOUSE	Fc_MOUSE	Q99LC4	NA			Mouse	Protein	No	-0.00131056	0.00439806	0.766042	-0.00142535	0.00346376	0.681111	-0.00430919	0.00423728	0.310316	-0.0022363	0.00228968	0.328724	0.844324	No	NA	NA	NA	0.00134775	0.00184244	0.465384	-0.000289063	0.00152285	0.84963	-0.00116747	0.00185032	0.528742	-6.74092e-05	0.000991181	0.945778	0.61736	No
15375-49	Carboxypeptidase B	Carboxypeptidase B1	P15086	NA	1360	CPB1	Human	Protein	Yes	0.00712932	0.0109967	0.517573	0.00172032	0.00761162	0.821404	0.0072403	0.00820147	0.378332	0.00485905	0.00497541	0.32876	0.862016	No	NA	NA	NA	0.00157563	0.00461593	0.733224	0.00419568	0.00333369	0.209538	0.0030898	0.00357637	0.388583	0.00322203	0.00215617	0.135088	0.898576	No
4968-50	Macrophage-capping protein	CAPG	P40121	Calcium-sensitive protein which reversibly blocks the barbed ends of actin filaments but does not sever preformed actin filaments. May play an important role in macrophage function. May play a role in regulating cytoplasmic and/or nuclear structures through potential interactions with actin. May bind DNA.	822	CAPG	Human	Protein	Yes	-0.000834952	0.00755778	0.91215	0.00444585	0.00616804	0.471816	0.00855888	0.00792238	0.281206	0.00399512	0.00409189	0.32889	0.688798	No	NA	NA	NA	-0.00353713	0.00315945	0.264339	0.00342564	0.00270423	0.206595	0.000983621	0.00346316	0.776666	0.000612258	0.00176693	0.72896	0.244304	No
11137-43	Cytokine receptor common subunit beta	IL3RB	P32927	Cell surface receptor that plays a role in immune response and controls the production and differentiation of hematopoietic progenitor cells into lineage-restricted cells. Acts by forming an heterodimeric receptor through interaction with different partners such as IL3RA, IL5RA or CSF2RA (PubMed:1495999). In turn, participates in various signaling pathways including interleukin-3, interleukin-5 and granulocyte-macrophage colony-stimulating factor/CSF2 pathways. In unstimulated conditions, interacts constitutively with JAK1 and ligand binding leads to JAK1 stimulation and subsequent activation of the JAK-STAT pathway (PubMed:9516124). {ECO:0000269|PubMed:1495999, ECO:0000269|PubMed:9516124}.	1439	CSF2RB	Human	Protein	Yes	0.000836557	0.00413987	0.840078	0.000561628	0.0035522	0.87452	0.0040356	0.00327788	0.219613	0.00203286	0.00208211	0.328895	0.730391	No	NA	NA	NA	-0.000288614	0.00173639	0.868167	-0.00012875	0.00156132	0.934355	0.000819487	0.00143321	0.568069	0.0002038	0.00090214	0.821274	0.856274	No
3822-54	MAP kinase-activated protein kinase 3	MAPKAPK3	Q16644	Stress-activated serine/threonine-protein kinase involved in cytokines production, endocytosis, cell migration, chromatin remodeling and transcriptional regulation. Following stress, it is phosphorylated and activated by MAP kinase p38-alpha/MAPK14, leading to phosphorylation of substrates. Phosphorylates serine in the peptide sequence, Hyd-X-R-X(2)-S, where Hyd is a large hydrophobic residue. MAPKAPK2 and MAPKAPK3, share the same function and substrate specificity, but MAPKAPK3 kinase activity and level in protein expression are lower compared to MAPKAPK2. Phosphorylates HSP27/HSPB1, KRT18, KRT20, RCSD1, RPS6KA3, TAB3 and TTP/ZFP36. Mediates phosphorylation of HSP27/HSPB1 in response to stress, leading to dissociate HSP27/HSPB1 from large small heat-shock protein (sHsps) oligomers and impair their chaperone activities and ability to protect against oxidative stress effectively. Involved in inflammatory response by regulating tumor necrosis factor (TNF) and IL6 production post-transcriptionally: acts by phosphorylating AU-rich elements (AREs)-binding proteins, such as TTP/ZFP36, leading to regulate the stability and translation of TNF and IL6 mRNAs. Phosphorylation of TTP/ZFP36, a major post-transcriptional regulator of TNF, promotes its binding to 14-3-3 proteins and reduces its ARE mRNA affinity leading to inhibition of dependent degradation of ARE-containing transcript. Involved in toll-like receptor signaling pathway (TLR) in dendritic cells: required for acute TLR-induced macropinocytosis by phosphorylating and activating RPS6KA3. Also acts as a modulator of Polycomb-mediated repression. {ECO:0000269|PubMed:10383393, ECO:0000269|PubMed:15563468, ECO:0000269|PubMed:18021073, ECO:0000269|PubMed:20599781, ECO:0000269|PubMed:8626550, ECO:0000269|PubMed:8774846}.	7867	MAPKAPK3	Human	Protein	Yes	0.0174022	0.0158953	0.275006	0.0033785	0.00702155	0.630887	0.00406327	0.00928096	0.661967	0.00514845	0.00528144	0.32965	0.714801	No	NA	NA	NA	0.010938	0.00664025	0.101181	0.000790984	0.00308727	0.798033	0.00314818	0.00404287	0.437017	0.00277397	0.00230157	0.228106	0.38046	No
8369-102	Dystroglycan	DAG1	Q14118	The dystroglycan complex is involved in a number of processes including laminin and basement membrane assembly, sarcolemmal stability, cell survival, peripheral nerve myelination, nodal structure, cell migration, and epithelial polarization.; [Alpha-dystroglycan]: Extracellular peripheral glycoprotein that acts as a receptor for extracellular matrix proteins containing laminin-G domains. Receptor for laminin-2 (LAMA2) and agrin in peripheral nerve Schwann cells. Also acts as a receptor for laminin LAMA5 (By similarity). {ECO:0000250|UniProtKB:O18738}.; [Beta-dystroglycan]: Transmembrane protein that plays important roles in connecting the extracellular matrix to the cytoskeleton. Acts as a cell adhesion receptor in both muscle and non-muscle tissues. Receptor for both DMD and UTRN and, through these interactions, scaffolds axin to the cytoskeleton. Also functions in cell adhesion-mediated signaling and implicated in cell polarity.; [Alpha-dystroglycan]: (Microbial infection) Acts as a receptor for lassa virus and lymphocytic choriomeningitis virus glycoprotein and class C new-world arenaviruses (PubMed:16254364, PubMed:19324387, PubMed:17360738). Acts as a Schwann cell receptor for Mycobacterium leprae, the causative organism of leprosy, but only in the presence of the G-domain of LAMA2 (PubMed:9851927). {ECO:0000269|PubMed:16254364, ECO:0000269|PubMed:17360738, ECO:0000269|PubMed:19324387, ECO:0000269|PubMed:9851927}.	1605	DAG1	Human	Protein	Yes	-0.00364762	0.00441041	0.409258	-0.00431423	0.00293648	0.143231	0.00288929	0.00370777	0.436692	-0.00198932	0.00204073	0.329655	0.286578	No	NA	NA	NA	-0.0012501	0.00185092	0.500255	-0.000917554	0.00129554	0.479557	0.00178934	0.00161437	0.268939	-0.000176967	0.00088687	0.84184	0.341902	No
11459-81	RNA polymerase II elongation factor ELL	ELL	P55199	Elongation factor component of the super elongation complex (SEC), a complex required to increase the catalytic rate of RNA polymerase II transcription by suppressing transient pausing by the polymerase at multiple sites along the DNA. Elongation factor component of the little elongation complex (LEC), a complex required to regulate small nuclear RNA (snRNA) gene transcription by RNA polymerase II and III (PubMed:22195968, PubMed:23932780). Specifically required for stimulating the elongation step of RNA polymerase II- and III-dependent snRNA gene transcription (PubMed:23932780). ELL also plays an early role before its assembly into in the SEC complex by stabilizing RNA polymerase II recruitment/initiation and entry into the pause site. Required to stabilize the pre-initiation complex and early elongation. {ECO:0000269|PubMed:16006523, ECO:0000269|PubMed:20159561, ECO:0000269|PubMed:20471948, ECO:0000269|PubMed:22195968, ECO:0000269|PubMed:22252557, ECO:0000269|PubMed:23932780, ECO:0000269|PubMed:8596958}.	8178	ELL	Human	Protein	Yes	-0.00103573	0.00301054	0.731205	0.00198285	0.00188914	0.295067	0.00133126	0.00196762	0.499401	0.00121015	0.00124146	0.329673	0.695026	No	NA	NA	NA	-0.000832074	0.00126161	0.51036	0.000573497	0.000831506	0.491114	-5.26094e-07	0.000858862	0.999512	8.92014e-05	0.000539927	0.868779	0.642946	No
12400-25	Ubiquitin-conjugating enzyme E2 T	UBE2T	Q9NPD8	Accepts ubiquitin from the E1 complex and catalyzes its covalent attachment to other proteins. Catalyzes monoubiquitination. Involved in mitomycin-C (MMC)-induced DNA repair. Acts as a specific E2 ubiquitin-conjugating enzyme for the Fanconi anemia complex by associating with E3 ubiquitin-protein ligase FANCL and catalyzing monoubiquitination of FANCD2, a key step in the DNA damage pathway (PubMed:16916645, PubMed:17938197, PubMed:19111657, PubMed:19589784, PubMed:28437106). Also mediates monoubiquitination of FANCL and FANCI (PubMed:16916645, PubMed:17938197, PubMed:19111657, PubMed:19589784). May contribute to ubiquitination and degradation of BRCA1 (PubMed:19887602). In vitro able to promote polyubiquitination using all 7 ubiquitin Lys residues, but may prefer 'Lys-11'-, 'Lys-27'-, 'Lys-48'- and 'Lys-63'-linked polyubiquitination (PubMed:20061386). {ECO:0000269|PubMed:16916645, ECO:0000269|PubMed:17938197, ECO:0000269|PubMed:19111657, ECO:0000269|PubMed:19589784, ECO:0000269|PubMed:19887602, ECO:0000269|PubMed:20061386, ECO:0000269|PubMed:28437106}.	29089	UBE2T	Human	Protein	Yes	0.000260513	0.00620461	0.966554	-7.20839e-05	0.003928	0.985375	0.00504933	0.00355488	0.156948	0.00236381	0.00242593	0.329862	0.585616	No	NA	NA	NA	3.96343e-05	0.00260233	0.987865	-0.000498622	0.0017261	0.772954	0.00152731	0.00155382	0.326747	0.000524899	0.00105557	0.619	0.669458	No
4267-81	Pescadillo homolog	PESC	O00541	Component of the PeBoW complex, which is required for maturation of 28S and 5.8S ribosomal RNAs and formation of the 60S ribosome. {ECO:0000255|HAMAP-Rule:MF_03028, ECO:0000269|PubMed:16738141, ECO:0000269|PubMed:17189298, ECO:0000269|PubMed:17353269}.	23481	PES1	Human	Protein	Yes	0.00260096	0.00684587	0.704425	-0.00666353	0.00376343	0.0780307	0.00107349	0.00458258	0.815012	-0.00260717	0.00267681	0.330064	0.303369	No	NA	NA	NA	0.000774843	0.00287182	0.787603	-0.00265464	0.00165622	0.110427	0.00229874	0.00199221	0.249844	-0.000399347	0.00116424	0.73159	0.145468	No
15312-14	Protein argonaute-1	AGO1	Q9UL18	Required for RNA-mediated gene silencing (RNAi). Binds to short RNAs such as microRNAs (miRNAs) or short interfering RNAs (siRNAs), and represses the translation of mRNAs which are complementary to them. Lacks endonuclease activity and does not appear to cleave target mRNAs. Also required for transcriptional gene silencing (TGS) of promoter regions which are complementary to bound short antigene RNAs (agRNAs). {ECO:0000269|PubMed:16289642, ECO:0000269|PubMed:16936728, ECO:0000269|PubMed:18771919}.	26523	AGO1	Human	Protein	Yes	0.00789662	0.0206687	0.702851	0.00427265	0.00761505	0.575322	0.00761284	0.0100824	0.451044	0.00567772	0.00582987	0.330105	0.959634	No	NA	NA	NA	0.0138576	0.00861307	0.109316	0.00241794	0.00334535	0.470595	0.00635176	0.00438064	0.148533	0.00473617	0.00254046	0.0622797	0.419425	No
14227-21	Myosin light chain 6B	MYL6B	P14649	Regulatory light chain of myosin. Does not bind calcium.	140465	MYL6B	Human	Protein	Yes	-0.000829158	0.00536508	0.877344	0.000226803	0.00276076	0.934601	-0.00635689	0.00364211	0.0823529	-0.00198182	0.00203561	0.330267	0.344873	No	NA	NA	NA	0.000767134	0.00224965	0.733484	0.00101615	0.00121146	0.402517	-0.00117587	0.00159732	0.462444	0.000301425	0.000887043	0.734001	0.536257	No
10638-1	TERF1-interacting nuclear factor 2	TINF2	Q9BSI4	Component of the shelterin complex (telosome) that is involved in the regulation of telomere length and protection. Shelterin associates with arrays of double-stranded TTAGGG repeats added by telomerase and protects chromosome ends; without its protective activity, telomeres are no longer hidden from the DNA damage surveillance and chromosome ends are inappropriately processed by DNA repair pathways. Plays a role in shelterin complex assembly. Isoform 1 may have additional role in tethering telomeres to the nuclear matrix. {ECO:0000269|PubMed:16166375, ECO:0000269|PubMed:16880378}.	26277	TINF2	Human	Protein	Yes	-0.00251957	0.00746755	0.73619	-0.00344744	0.00394949	0.383692	-0.00215595	0.00665358	0.746233	-0.00300959	0.00309152	0.330305	0.983607	No	NA	NA	NA	0.00152423	0.00313099	0.626953	-0.00144509	0.00173615	0.406126	0.00362862	0.00289125	0.210836	0.000199023	0.00134426	0.8823	0.288952	No
2611-72	Tyrosine-protein kinase receptor TYRO3	Dtk	Q06418	Receptor tyrosine kinase that transduces signals from the extracellular matrix into the cytoplasm by binding to several ligands including TULP1 or GAS6. Regulates many physiological processes including cell survival, migration and differentiation. Ligand binding at the cell surface induces dimerization and autophosphorylation of TYRO3 on its intracellular domain that provides docking sites for downstream signaling molecules. Following activation by ligand, interacts with PIK3R1 and thereby enhances PI3-kinase activity. Activates the AKT survival pathway, including nuclear translocation of NF-kappa-B and up-regulation of transcription of NF-kappa-B-regulated genes. TYRO3 signaling plays a role in various processes such as neuron protection from excitotoxic injury, platelet aggregation and cytoskeleton reorganization. Also plays an important role in inhibition of Toll-like receptors (TLRs)-mediated innate immune response by activating STAT1, which selectively induces production of suppressors of cytokine signaling SOCS1 and SOCS3. {ECO:0000269|PubMed:20546121}.; (Microbial infection) Acts as a receptor for lassa virus and lymphocytic choriomeningitis virus, possibly through GAS6 binding to phosphatidyl-serine at the surface of virion envelope. {ECO:0000269|PubMed:22156524, ECO:0000269|PubMed:22673088, ECO:0000269|PubMed:25277499}.; (Microbial infection) Acts as a receptor for Ebolavirus, possibly through GAS6 binding to phosphatidyl-serine at the surface of virion envelope. {ECO:0000269|PubMed:17005688}.	7301	TYRO3	Human	Protein	Yes	-0.0121457	0.00583928	0.0388823	0.00562858	0.00262883	0.0333813	0.000403058	0.00353796	0.909405	0.00193155	0.0019845	0.330395	0.018534	No	NA	NA	NA	-0.00456003	0.00245469	0.0647778	0.0014187	0.00116358	0.224071	-0.00100581	0.00154117	0.514698	-9.98833e-05	0.000868557	0.908446	0.0688977	No
14026-24	Interleukin-17F	IL-17F	Q96PD4	Effector cytokine of innate and adaptive immune system involved in antimicrobial host defense and maintenance of tissue integrity (PubMed:21350122). IL17A-IL17F signals via IL17RA-IL17RC heterodimeric receptor complex, triggering homotypic interaction of IL17RA and IL17RC chains with TRAF3IP2 adapter through SEFIR domains. This leads to downstream TRAF6-mediated activation of NF-kappa-B and MAPkinase pathways ultimately resulting in transcriptional activation of cytokines, chemokines, antimicrobial peptides and matrix metalloproteinases, with potential strong immune inflammation (PubMed:18684971, PubMed:21350122, PubMed:11591732, PubMed:11591768, PubMed:17911633, PubMed:11574464, PubMed:28827714). IL17A-IL17F is primarily involved in host defense against extracellular bacteria and fungi by inducing neutrophilic inflammation (By similarity). As signature effector cytokine of T-helper 17 cells (Th17), primarily induces neutrophil activation and recruitment at infection and inflammatory sites (By similarity). Stimulates the production of antimicrobial beta-defensins DEFB1, DEFB103A, and DEFB104A by mucosal epithelial cells, limiting the entry of microbes through the epithelial barriers (By similarity). IL17F homodimer can signal via IL17RC homodimeric receptor complex, triggering downstream activation of TRAF6 and NF-kappa-B signaling pathway (PubMed:32187518). Via IL17RC induces transcriptional activation of IL33, a potent cytokine that stimulates group 2 innate lymphoid cells and adaptive T-helper 2 cells involved in pulmonary allergic response to fungi. Likely via IL17RC, promotes sympathetic innervation of peripheral organs by coordinating the communication between gamma-delta T cells and parenchymal cells. Stimulates sympathetic innervation of thermogenic adipose tissue by driving TGFB1 expression (By similarity). Regulates the composition of intestinal microbiota and immune tolerance by inducing antimicrobial proteins that specifically control the growth of commensal Firmicutes and Bacteroidetes (By similarity). {ECO:0000250|UniProtKB:Q7TNI7, ECO:0000269|PubMed:11574464, ECO:0000269|PubMed:11591732, ECO:0000269|PubMed:11591768, ECO:0000269|PubMed:17911633, ECO:0000269|PubMed:18684971, ECO:0000269|PubMed:21350122, ECO:0000269|PubMed:28827714, ECO:0000269|PubMed:32187518}.	112744	IL17F	Human	Protein	Yes	0.00520238	0.00460216	0.259738	-0.000208059	0.00241742	0.931493	0.0065857	0.00478077	0.169785	0.00190078	0.00195334	0.330507	0.326938	No	NA	NA	NA	0.00143545	0.00193394	0.458867	-5.39441e-05	0.00106251	0.959555	0.002136	0.00208869	0.307627	0.000597249	0.000850522	0.482545	0.57516	No
18183-3	Low density lipoprotein receptor adapter protein 1	ARH	Q5SW96	Adapter protein (clathrin-associated sorting protein (CLASP)) required for efficient endocytosis of the LDL receptor (LDLR) in polarized cells such as hepatocytes and lymphocytes, but not in non-polarized cells (fibroblasts). May be required for LDL binding and internalization but not for receptor clustering in coated pits. May facilitate the endocytosis of LDLR and LDLR-LDL complexes from coated pits by stabilizing the interaction between the receptor and the structural components of the pits. May also be involved in the internalization of other LDLR family members. Binds to phosphoinositides, which regulate clathrin bud assembly at the cell surface. Required for trafficking of LRP2 to the endocytic recycling compartment which is necessary for LRP2 proteolysis, releasing a tail fragment which translocates to the nucleus and mediates transcriptional repression (By similarity). {ECO:0000250|UniProtKB:D3ZAR1, ECO:0000269|PubMed:15728179}.	26119	LDLRAP1	Human	Protein	Yes	0.0186942	0.0161241	0.247765	0.00530815	0.00674358	0.432058	-0.000104965	0.00937473	0.991077	0.00503661	0.00518375	0.331242	0.600532	No	NA	NA	NA	0.0110739	0.00673861	0.101983	0.00228438	0.0029641	0.441734	0.00207829	0.0040852	0.611462	0.00321007	0.00226015	0.155523	0.463912	No
9842-2	Catenin beta-1	b-Catenin	P35222	Key downstream component of the canonical Wnt signaling pathway (PubMed:17524503, PubMed:18077326, PubMed:18086858, PubMed:18957423, PubMed:21262353, PubMed:22155184, PubMed:22647378, PubMed:22699938). In the absence of Wnt, forms a complex with AXIN1, AXIN2, APC, CSNK1A1 and GSK3B that promotes phosphorylation on N-terminal Ser and Thr residues and ubiquitination of CTNNB1 via BTRC and its subsequent degradation by the proteasome (PubMed:17524503, PubMed:18077326, PubMed:18086858, PubMed:18957423, PubMed:21262353, PubMed:22155184, PubMed:22647378, PubMed:22699938). In the presence of Wnt ligand, CTNNB1 is not ubiquitinated and accumulates in the nucleus, where it acts as a coactivator for transcription factors of the TCF/LEF family, leading to activate Wnt responsive genes (PubMed:17524503, PubMed:18077326, PubMed:18086858, PubMed:18957423, PubMed:21262353, PubMed:22155184, PubMed:22647378, PubMed:22699938). Involved in the regulation of cell adhesion, as component of an E-cadherin:catenin adhesion complex (By similarity). Acts as a negative regulator of centrosome cohesion (PubMed:18086858). Involved in the CDK2/PTPN6/CTNNB1/CEACAM1 pathway of insulin internalization (PubMed:21262353). Blocks anoikis of malignant kidney and intestinal epithelial cells and promotes their anchorage-independent growth by down-regulating DAPK2 (PubMed:18957423). Disrupts PML function and PML-NB formation by inhibiting RANBP2-mediated sumoylation of PML (PubMed:22155184). Promotes neurogenesis by maintaining sympathetic neuroblasts within the cell cycle (By similarity). Involved in chondrocyte differentiation via interaction with SOX9: SOX9-binding competes with the binding sites of TCF/LEF within CTNNB1, thereby inhibiting the Wnt signaling (By similarity). {ECO:0000250|UniProtKB:Q02248, ECO:0000269|PubMed:17524503, ECO:0000269|PubMed:18077326, ECO:0000269|PubMed:18086858, ECO:0000269|PubMed:18957423, ECO:0000269|PubMed:21262353, ECO:0000269|PubMed:22155184, ECO:0000269|PubMed:22647378, ECO:0000269|PubMed:22699938}.	1499	CTNNB1	Human	Protein	Yes	0.0192492	0.0156729	0.220913	-0.013808	0.00917692	0.133869	-0.0100815	0.0132714	0.448304	-0.00660575	0.00680053	0.33137	0.182143	No	NA	NA	NA	0.0052664	0.00658861	0.425114	-0.0032834	0.00404827	0.41822	0.00157084	0.00579354	0.786547	-0.000283089	0.00296373	0.923904	0.506333	No
9855-10	Transforming protein RhoA	Rho A	P61586	Small GTPase which cycles between an active GTP-bound and an inactive GDP-bound state. Mainly associated with cytoskeleton organization, in active state binds to a variety of effector proteins to regulate cellular responses such as cytoskeletal dynamics, cell migration and cell cycle. Regulates a signal transduction pathway linking plasma membrane receptors to the assembly of focal adhesions and actin stress fibers (PubMed:8910519, PubMed:9121475, PubMed:31570889). Involved in a microtubule-dependent signal that is required for the myosin contractile ring formation during cell cycle cytokinesis (PubMed:16236794, PubMed:12900402). Plays an essential role in cleavage furrow formation. Required for the apical junction formation of keratinocyte cell-cell adhesion (PubMed:20974804, PubMed:23940119). Essential for the SPATA13-mediated regulation of cell migration and adhesion assembly and disassembly (PubMed:19934221). The MEMO1-RHOA-DIAPH1 signaling pathway plays an important role in ERBB2-dependent stabilization of microtubules at the cell cortex. It controls the localization of APC and CLASP2 to the cell membrane, via the regulation of GSK3B activity. In turn, membrane-bound APC allows the localization of the MACF1 to the cell membrane, which is required for microtubule capture and stabilization (PubMed:20937854). Regulates KCNA2 potassium channel activity by reducing its location at the cell surface in response to CHRM1 activation; promotes KCNA2 endocytosis (PubMed:9635436, PubMed:19403695). Acts as an allosteric activator of guanine nucleotide exchange factor ECT2 by binding in its activated GTP-bound form to the PH domain of ECT2 which stimulates the release of PH inhibition and promotes the binding of substrate RHOA to the ECT2 catalytic center (PubMed:31888991). May be an activator of PLCE1 (PubMed:16103226). In neurons, involved in the inhibition of the initial spine growth. Upon activation by CaMKII, modulates dendritic spine structural plasticity by relaying CaMKII transient activation to synapse-specific, long-term signaling (By similarity). Acts as a regulator of platelet alpha-granule release during activation and aggregation of platelets (By similarity). {ECO:0000250|UniProtKB:P61589, ECO:0000250|UniProtKB:Q9QUI0, ECO:0000269|PubMed:12900402, ECO:0000269|PubMed:16103226, ECO:0000269|PubMed:16236794, ECO:0000269|PubMed:19403695, ECO:0000269|PubMed:19934221, ECO:0000269|PubMed:20937854, ECO:0000269|PubMed:20974804, ECO:0000269|PubMed:23940119, ECO:0000269|PubMed:31570889, ECO:0000269|PubMed:31888991, ECO:0000269|PubMed:8910519, ECO:0000269|PubMed:9121475, ECO:0000269|PubMed:9635436}.; (Microbial infection) Serves as a target for the yopT cysteine peptidase from Yersinia pestis, vector of the plague. {ECO:0000269|PubMed:12062101, ECO:0000269|PubMed:12538863}.	387	RHOA	Human	Protein	Yes	0.0265238	0.0171791	0.124282	0.0062138	0.00678351	0.360676	-0.00262773	0.00869029	0.762659	0.00495589	0.00510568	0.331716	0.305423	No	NA	NA	NA	0.0152844	0.00716456	0.0341944	0.00317484	0.00297945	0.287798	0.000603205	0.00378982	0.873689	0.00345667	0.00222632	0.120509	0.191935	No
14115-34	Adrenomedullin	Adrenomedullin	P35318	AM and PAMP are potent hypotensive and vasodilatator agents. Numerous actions have been reported most related to the physiologic control of fluid and electrolyte homeostasis. In the kidney, am is diuretic and natriuretic, and both am and pamp inhibit aldosterone secretion by direct adrenal actions. In pituitary gland, both peptides at physiologically relevant doses inhibit basal ACTH secretion. Both peptides appear to act in brain and pituitary gland to facilitate the loss of plasma volume, actions which complement their hypotensive effects in blood vessels.	133	ADM	Human	Protein	Yes	0.0156193	0.00757733	0.0406487	0.00386403	0.00471956	0.41384	-0.00357001	0.00509775	0.484494	0.00305715	0.00314982	0.331758	0.107111	No	NA	NA	NA	0.00783421	0.00316257	0.0141261	0.00284107	0.00206856	0.171029	-0.000387868	0.00222517	0.861787	0.0025556	0.00136634	0.0614293	0.102555	No
6927-7	Bifunctional heparan sulfate N-deacetylase/N-sulfotransferase 1	NDST1	P52848	[Isoform 1]: Essential bifunctional enzyme that catalyzes both the N-deacetylation and the N-sulfation of glucosamine (GlcNAc) of the glycosaminoglycan in heparan sulfate (PubMed:9230113, PubMed:9744796, PubMed:35137078). Modifies the GlcNAc-GlcA disaccharide repeating sugar backbone to make N-sulfated heparosan, a prerequisite substrate for later modifications in heparin biosynthesis (PubMed:9230113). Plays a role in determining the extent and pattern of sulfation of heparan sulfate. Participates in biosynthesis of heparan sulfate that can ultimately serve as L-selectin ligands, thereby playing a role in inflammatory response (By similarity). Required for the exosomal release of SDCBP, CD63 and syndecan (PubMed:22660413). {ECO:0000250|UniProtKB:Q3UHN9, ECO:0000269|PubMed:22660413, ECO:0000269|PubMed:9230113}.; [Isoform 3]: Lacks both N-deacetylase and N-sulfotransferase activities. Acts as a dominant negative on isoform 1, likely by changing the composition of enzyme complexes responsible for elongation and modification of heparan sulfates. {ECO:0000269|PubMed:35137078}.	3340	NDST1	Human	Protein	Yes	-0.00295041	0.00250813	0.240948	-0.000446889	0.00166287	0.78838	-0.00100459	0.00234437	0.66871	-0.00115778	0.00119305	0.331829	0.70544	No	NA	NA	NA	-0.000949505	0.00105354	0.368609	-0.000772201	0.0007291	0.290725	-0.000240753	0.00102252	0.814085	-0.000678968	0.00051719	0.189249	0.875484	No
5070-76	Tumor necrosis factor receptor superfamily member 6B	DcR3	O95407	Decoy receptor that can neutralize the cytotoxic ligands TNFS14/LIGHT, TNFSF15 and TNFSF6/FASL. Protects against apoptosis. {ECO:0000269|PubMed:21300286}.	8771	TNFRSF6B	Human	Protein	Yes	-0.00082005	0.0055149	0.881952	-0.00409692	0.00288477	0.156988	0.000134345	0.00293041	0.963476	-0.00186877	0.0019263	0.331981	0.576952	No	NA	NA	NA	-0.000387848	0.00231301	0.867014	-0.00110393	0.00127158	0.386269	0.00133474	0.00127449	0.296158	4.67841e-05	0.000838882	0.955525	0.391514	No
11456-2	Melanoma-associated antigen B10	MAGBA	Q96LZ2	NA		MAGEB10	Human	Protein	Yes	0.0004475	0.0058626	0.939237	0.000856415	0.00391798	0.827178	0.00727361	0.00505173	0.151378	0.00265189	0.00273768	0.332713	0.552006	No	NA	NA	NA	0.000909458	0.00245802	0.711801	-0.000472415	0.00172191	0.784073	0.00212731	0.00220857	0.336531	0.000603731	0.00118863	0.611509	0.643409	No
10037-98	Sialic acid-binding Ig-like lectin 12	SIG12	Q96PQ1	Putative adhesion molecule that mediates sialic-acid dependent binding to cells. The sialic acid recognition site may be masked by cis interactions with sialic acids on the same cell surface.	89858	SIGLEC12	Human	Protein	Yes	0.00754298	0.00879256	0.39205	0.00620355	0.00544207	0.255574	-0.000633177	0.00509792	0.901271	0.00331857	0.00342637	0.332776	0.573282	No	NA	NA	NA	0.00109364	0.0036941	0.767519	0.00518961	0.00237303	0.0298174	-0.00110745	0.00222164	0.618656	0.00171421	0.001485	0.248357	0.150604	No
15391-114	Growth arrest-specific protein 6	GAS-6	Q14393	Ligand for tyrosine-protein kinase receptors AXL, TYRO3 and MER whose signaling is implicated in cell growth and survival, cell adhesion and cell migration. GAS6/AXL signaling plays a role in various processes such as endothelial cell survival during acidification by preventing apoptosis, optimal cytokine signaling during human natural killer cell development, hepatic regeneration, gonadotropin-releasing hormone neuron survival and migration, platelet activation, or regulation of thrombotic responses. {ECO:0000269|PubMed:12364394, ECO:0000269|PubMed:18840707}.; (Microbial infection) Can bridge virus envelope phosphatidylserine to the TAM receptor tyrosine kinase Axl to mediate viral entry by apoptotic mimicry (PubMed:21501828). Plays a role in Dengue cell entry by apoptotic mimicry (PubMed:23084921). Plays a role in Vaccinia virus cell entry by apoptotic mimicry (PubMed:21501828). Plays a role in ebolavirus and marburgvirus cell entry by apoptotic mimicry (PubMed:17005688). {ECO:0000269|PubMed:17005688, ECO:0000269|PubMed:21501828, ECO:0000269|PubMed:23084921}.	2621	GAS6	Human	Protein	Yes	-0.00470687	0.00438223	0.284163	-0.00282633	0.00297863	0.343743	0.00130229	0.00373383	0.727596	-0.00198826	0.00205624	0.333574	0.537762	No	NA	NA	NA	-0.00208857	0.00183731	0.257088	-0.00181002	0.00130611	0.167228	0.000633509	0.00162795	0.697556	-0.00114363	0.000890958	0.199285	0.423903	No
11557-3	E3 ubiquitin-protein ligase SMURF1	SMUF1	Q9HCE7	E3 ubiquitin-protein ligase that acts as a negative regulator of BMP signaling pathway. Mediates ubiquitination and degradation of SMAD1 and SMAD5, 2 receptor-regulated SMADs specific for the BMP pathway. Promotes ubiquitination and subsequent proteasomal degradation of TRAF family members and RHOA. Promotes ubiquitination and subsequent proteasomal degradation of MAVS (PubMed:23087404). Plays a role in dendrite formation by melanocytes (PubMed:23999003). {ECO:0000269|PubMed:10458166, ECO:0000269|PubMed:19937093, ECO:0000269|PubMed:21402695, ECO:0000269|PubMed:23087404, ECO:0000269|PubMed:23999003}.	57154	SMURF1	Human	Protein	Yes	0.00368682	0.00271511	0.176126	0.000493965	0.00249995	0.843551	0.000429459	0.00263568	0.870719	0.00145807	0.00150823	0.33367	0.614203	No	NA	NA	NA	0.00222274	0.00113279	0.0512174	0.000240812	0.00109875	0.826724	0.000654265	0.00114844	0.569478	0.00102616	0.000650143	0.114485	0.420726	No
7142-5	Carboxypeptidase N catalytic chain	CBPN	P15169	Protects the body from potent vasoactive and inflammatory peptides containing C-terminal Arg or Lys (such as kinins or anaphylatoxins) which are released into the circulation.	1584	CPN1	Human	Protein	Yes	0.000950229	0.00336273	0.777812	0.00271006	0.00276074	0.327369	0.00103266	0.00291716	0.723692	0.00166381	0.00172222	0.334002	0.888935	No	NA	NA	NA	7.86672e-05	0.00141067	0.955588	0.00120182	0.00121335	0.323032	0.000866877	0.00127096	0.495937	0.000773268	0.000745185	0.299416	0.830015	No
10791-21	Fc_MOUSE	Fc_MOUSE	Q99LC4	NA			Mouse	Protein	No	-0.00233396	0.00806946	0.772721	-0.000711337	0.00428025	0.868162	-0.0122912	0.00765251	0.109713	-0.00327014	0.00338999	0.334722	0.414681	No	NA	NA	NA	-0.00102734	0.00338439	0.761804	-0.000511779	0.00188105	0.785826	-0.00209522	0.00335373	0.532804	-0.000916706	0.00147629	0.534632	0.918102	No
9585-80	CXADR-like membrane protein	ACAM	Q9H6B4	May be involved in the cell-cell adhesion. May play a role in adipocyte differentiation and development of obesity. Is required for normal small intestine development. {ECO:0000269|PubMed:14573622, ECO:0000269|PubMed:15563274, ECO:0000269|PubMed:22155368}.	79827	CLMP	Human	Protein	Yes	-0.00664846	0.00640982	0.300961	-0.0022777	0.00355162	0.521996	-0.000850045	0.00376193	0.821449	-0.00230927	0.00239541	0.335026	0.73756	No	NA	NA	NA	-0.0020658	0.00269186	0.44379	0.00028758	0.00156236	0.854132	-0.000537983	0.0016401	0.743219	-0.000399459	0.00104289	0.701697	0.746877	No
17683-2	COMM domain-containing protein 9	COMD9	Q9P000	May modulate activity of cullin-RING E3 ubiquitin ligase (CRL) complexes (PubMed:21778237). May down-regulate activation of NF-kappa-B (PubMed:15799966). Modulates Na(+) transport in epithelial cells by regulation of apical cell surface expression of amiloride-sensitive sodium channel (ENaC) subunits (PubMed:23637203). {ECO:0000269|PubMed:15799966, ECO:0000269|PubMed:23637203, ECO:0000305|PubMed:21778237}.		COMMD9	Human	Protein	Yes	0.0195946	0.0181295	0.281165	0.00352766	0.00842679	0.675905	0.00531948	0.0109035	0.626143	0.00603215	0.0062578	0.335076	0.721719	No	NA	NA	NA	0.0102248	0.00759087	0.179605	0.00176545	0.00370328	0.634037	0.00587905	0.00473991	0.216212	0.00421317	0.00272386	0.12192	0.552228	No
3525-4	No protein	No Protein		NA			Human	Non-Biotin	No	0.00368416	0.00632827	0.561146	-0.00702868	0.00374681	0.06201	0.000594252	0.00423683	0.888587	-0.00247229	0.0025657	0.335249	0.228878	No	NA	NA	NA	0.00383797	0.00264179	0.147949	-0.00245601	0.0016517	0.138475	0.000830639	0.0018466	0.653295	-0.000132916	0.00111587	0.905185	0.104883	No
18863-176	Carbohydrate sulfotransferase 2	CHST2	Q9Y4C5	Sulfotransferase that utilizes 3'-phospho-5'-adenylyl sulfate (PAPS) as sulfonate donor to catalyze the transfer of sulfate to position 6 of non-reducing N-acetylglucosamine (GlcNAc) residues within keratan-like structures on N-linked glycans and within mucin-associated glycans that can ultimately serve as SELL ligands. SELL ligands are present in high endothelial cells (HEVs) and play a central role in lymphocyte homing at sites of inflammation. Participates in biosynthesis of the SELL ligand sialyl 6-sulfo Lewis X and in lymphocyte homing to Peyer patches. Has no activity toward O-linked sugars. Its substrate specificity may be influenced by its subcellular location. Sulfates GlcNAc residues at terminal, non-reducing ends of oligosaccharide chains. {ECO:0000269|PubMed:11042394, ECO:0000269|PubMed:11726653}.	9435	CHST2	Human	Protein	Yes	-0.00116643	0.00578492	0.840421	-0.00150645	0.00463618	0.745544	-0.00307141	0.00323242	0.343089	-0.00231764	0.00241042	0.336296	0.939604	No	NA	NA	NA	-0.00343931	0.00241356	0.155816	0.000103784	0.00203817	0.959436	-0.00178862	0.0014071	0.205061	-0.00160095	0.00104402	0.125165	0.522693	No
9035-2	MAX-interacting protein 1	MXI1	P50539	Transcriptional repressor. MXI1 binds with MAX to form a sequence-specific DNA-binding protein complex which recognizes the core sequence 5'-CAC[GA]TG-3'. MXI1 thus antagonizes MYC transcriptional activity by competing for MAX.	4601	MXI1	Human	Protein	Yes	0.00594993	0.0105502	0.573451	-0.00496713	0.00566304	0.381395	-0.0106876	0.00961412	0.267532	-0.00425727	0.00442873	0.33641	0.496809	No	NA	NA	NA	0.00344952	0.00442152	0.436275	-0.000216476	0.00249337	0.930894	-0.00377225	0.00419622	0.369683	-0.000270111	0.00192881	0.888628	0.495415	No
18839-24	Thyroglobulin	Thyroglobulin	P01266	Acts as a substrate for the production of iodinated thyroid hormones thyroxine (T4) and triiodothyronine (T3) (PubMed:32025030, PubMed:17532758). The synthesis of T3 and T4 involves iodination of selected tyrosine residues of TG/thyroglobulin followed by their oxidative coupling in the thyroid follicle lumen (PubMed:32025030). Following TG re-internalization and lysosomal-mediated proteolysis, T3 and T4 are released from the polypeptide backbone leading to their secretion into the bloodstream (PubMed:32025030). One dimer produces 7 thyroid hormone molecules (PubMed:32025030). {ECO:0000269|PubMed:17532758, ECO:0000269|PubMed:32025030}.	7038	TG	Human	Protein	Yes	-0.000965246	0.0133026	0.942233	-0.023995	0.0150076	0.111309	-0.00121817	0.0141135	0.931299	-0.00781576	0.00813484	0.336665	0.439123	No	NA	NA	NA	0.00161748	0.00557816	0.772162	-0.00533264	0.00662497	0.421741	0.00468216	0.00614569	0.446982	0.000668928	0.00350503	0.848645	0.528347	No
5030-52	NAD-dependent protein deacetylase sirtuin-2	SIRT2	Q8IXJ6	NAD-dependent protein deacetylase, which deacetylates internal lysines on histone and alpha-tubulin as well as many other proteins such as key transcription factors (PubMed:24177535, PubMed:12620231, PubMed:16648462, PubMed:18249187, PubMed:18332217, PubMed:18995842, PubMed:20587414, PubMed:21081649, PubMed:20543840, PubMed:22014574, PubMed:21726808, PubMed:21949390, PubMed:22771473, PubMed:23468428, PubMed:23908241, PubMed:24940000, PubMed:24769394, PubMed:24681946). Participates in the modulation of multiple and diverse biological processes such as cell cycle control, genomic integrity, microtubule dynamics, cell differentiation, metabolic networks, and autophagy (PubMed:24177535, PubMed:12620231, PubMed:16648462, PubMed:18249187, PubMed:18332217, PubMed:18995842, PubMed:20587414, PubMed:21081649, PubMed:20543840, PubMed:22014574, PubMed:21726808, PubMed:21949390, PubMed:22771473, PubMed:23468428, PubMed:23908241, PubMed:24940000, PubMed:24769394, PubMed:24681946). Plays a major role in the control of cell cycle progression and genomic stability (PubMed:12697818, PubMed:17488717, PubMed:16909107, PubMed:17726514, PubMed:19282667, PubMed:23468428). Functions in the antephase checkpoint preventing precocious mitotic entry in response to microtubule stress agents, and hence allowing proper inheritance of chromosomes (PubMed:12697818, PubMed:17488717, PubMed:16909107, PubMed:17726514, PubMed:19282667, PubMed:23468428). Positively regulates the anaphase promoting complex/cyclosome (APC/C) ubiquitin ligase complex activity by deacetylating CDC20 and FZR1, then allowing progression through mitosis (PubMed:22014574). Associates both with chromatin at transcriptional start sites (TSSs) and enhancers of active genes (PubMed:23468428). Plays a role in cell cycle and chromatin compaction through epigenetic modulation of the regulation of histone H4 'Lys-20' methylation (H4K20me1) during early mitosis (PubMed:23468428). Specifically deacetylates histone H4 at 'Lys-16' (H4K16ac) between the G2/M transition and metaphase enabling H4K20me1 deposition by KMT5A leading to ulterior levels of H4K20me2 and H4K20me3 deposition throughout cell cycle, and mitotic S-phase progression (PubMed:23468428). Deacetylates KMT5A modulating KMT5A chromatin localization during the mitotic stress response (PubMed:23468428). Deacetylates also histone H3 at 'Lys-57' (H3K56ac) during the mitotic G2/M transition (PubMed:20587414). Upon bacterium Listeria monocytogenes infection, deacetylates 'Lys-18' of histone H3 in a receptor tyrosine kinase MET- and PI3K/Akt-dependent manner, thereby inhibiting transcriptional activity and promoting late stages of listeria infection (PubMed:23908241). During oocyte meiosis progression, may deacetylate histone H4 at 'Lys-16' (H4K16ac) and alpha-tubulin, regulating spindle assembly and chromosome alignment by influencing microtubule dynamics and kinetochore function (PubMed:24940000). Deacetylates histone H4 at 'Lys-16' (H4K16ac) at the VEGFA promoter and thereby contributes to regulate expression of VEGFA, a key regulator of angiogenesis (PubMed:24940000). Deacetylates alpha-tubulin at 'Lys-40' and hence controls neuronal motility, oligodendroglial cell arbor projection processes and proliferation of non-neuronal cells (PubMed:18332217, PubMed:18995842). Phosphorylation at Ser-368 by a G1/S-specific cyclin E-CDK2 complex inactivates SIRT2-mediated alpha-tubulin deacetylation, negatively regulating cell adhesion, cell migration and neurite outgrowth during neuronal differentiation (PubMed:17488717). Deacetylates PARD3 and participates in the regulation of Schwann cell peripheral myelination formation during early postnatal development and during postinjury remyelination (PubMed:21949390). Involved in several cellular metabolic pathways (PubMed:20543840, PubMed:21726808, PubMed:24769394). Plays a role in the regulation of blood glucose homeostasis by deacetylating and stabilizing phosphoenolpyruvate carboxykinase PCK1 activity in response to low nutrient availability (PubMed:21726808). Acts as a key regulator in the pentose phosphate pathway (PPP) by deacetylating and activating the glucose-6-phosphate G6PD enzyme, and therefore, stimulates the production of cytosolic NADPH to counteract oxidative damage (PubMed:24769394). Maintains energy homeostasis in response to nutrient deprivation as well as energy expenditure by inhibiting adipogenesis and promoting lipolysis (PubMed:20543840). Attenuates adipocyte differentiation by deacetylating and promoting FOXO1 interaction to PPARG and subsequent repression of PPARG-dependent transcriptional activity (PubMed:20543840). Plays a role in the regulation of lysosome-mediated degradation of protein aggregates by autophagy in neuronal cells (PubMed:20543840). Deacetylates FOXO1 in response to oxidative stress or serum deprivation, thereby negatively regulating FOXO1-mediated autophagy (PubMed:20543840). Deacetylates a broad range of transcription factors and co-regulators regulating target gene expression. Deacetylates transcriptional factor FOXO3 stimulating the ubiquitin ligase SCF(SKP2)-mediated FOXO3 ubiquitination and degradation (By similarity). Deacetylates HIF1A and therefore promotes HIF1A degradation and inhibition of HIF1A transcriptional activity in tumor cells in response to hypoxia (PubMed:24681946). Deacetylates RELA in the cytoplasm inhibiting NF-kappaB-dependent transcription activation upon TNF-alpha stimulation (PubMed:21081649). Inhibits transcriptional activation by deacetylating p53/TP53 and EP300 (PubMed:18249187, PubMed:18995842). Deacetylates also EIF5A (PubMed:22771473). Functions as a negative regulator on oxidative stress-tolerance in response to anoxia-reoxygenation conditions (PubMed:24769394). Plays a role as tumor suppressor (PubMed:22014574). In addition to protein deacetylase activity, also has activity toward long-chain fatty acyl groups and mediates protein-lysine demyristoylation and depalmitoylation of target proteins, such as ARF6 and KRAS, thereby regulating their association with membranes (PubMed:25704306, PubMed:29239724, PubMed:32103017). {ECO:0000250|UniProtKB:Q8VDQ8, ECO:0000269|PubMed:12620231, ECO:0000269|PubMed:12697818, ECO:0000269|PubMed:16648462, ECO:0000269|PubMed:16909107, ECO:0000269|PubMed:17488717, ECO:0000269|PubMed:17574768, ECO:0000269|PubMed:17726514, ECO:0000269|PubMed:18249187, ECO:0000269|PubMed:18332217, ECO:0000269|PubMed:18640115, ECO:0000269|PubMed:18722353, ECO:0000269|PubMed:18995842, ECO:0000269|PubMed:19282667, ECO:0000269|PubMed:20543840, ECO:0000269|PubMed:20587414, ECO:0000269|PubMed:21081649, ECO:0000269|PubMed:21726808, ECO:0000269|PubMed:21949390, ECO:0000269|PubMed:22014574, ECO:0000269|PubMed:22771473, ECO:0000269|PubMed:22819792, ECO:0000269|PubMed:23468428, ECO:0000269|PubMed:23908241, ECO:0000269|PubMed:23932781, ECO:0000269|PubMed:24177535, ECO:0000269|PubMed:24681946, ECO:0000269|PubMed:24769394, ECO:0000269|PubMed:24940000, ECO:0000269|PubMed:25704306, ECO:0000269|PubMed:29239724, ECO:0000269|PubMed:32103017}.; [Isoform 1]: Deacetylates EP300, alpha-tubulin and histone H3 and H4. {ECO:0000269|PubMed:24177535}.; [Isoform 2]: Deacetylates EP300, alpha-tubulin and histone H3 and H4. {ECO:0000269|PubMed:24177535}.; [Isoform 5]: Lacks deacetylation activity, at least toward known SIRT2 targets. {ECO:0000269|PubMed:24177535}.	22933	SIRT2	Human	Protein	Yes	0.0280125	0.0100315	0.00577179	-0.00236543	0.0101205	0.815417	-0.00839011	0.00974371	0.390158	0.00552038	0.00575115	0.337119	0.0215739	No	NA	NA	NA	0.0125889	0.00419444	0.00305303	-2.59098e-05	0.00444868	0.995358	-0.00293019	0.00425119	0.491404	0.00339338	0.00247917	0.171075	0.0222642	No
16297-14	Roundabout homolog 4	ROBO4	Q8WZ75	Receptor for Slit proteins, at least for SLIT2, and seems to be involved in angiogenesis and vascular patterning. May mediate the inhibition of primary endothelial cell migration by Slit proteins (By similarity). Involved in the maintenance of endothelial barrier organization and function (PubMed:30455415). {ECO:0000250, ECO:0000269|PubMed:30455415}.	54538	ROBO4	Human	Protein	Yes	-0.0359714	0.0142718	0.0125518	-0.00150594	0.00778409	0.846777	0.00753433	0.0131835	0.568262	-0.0058199	0.00606707	0.337428	0.0551169	No	NA	NA	NA	-0.0103048	0.00603953	0.0896176	-0.00119909	0.00342058	0.726264	-0.00100948	0.00575237	0.86086	-0.00290349	0.00264347	0.272046	0.394853	No
6510-56	E3 ubiquitin-protein ligase RNF128	RN128	Q8TEB7	E3 ubiquitin-protein ligase that catalyzes 'Lys-48'- and 'Lys-63'-linked polyubiquitin chains formation. Functions as an inhibitor of cytokine gene transcription. Inhibits IL2 and IL4 transcription, thereby playing an important role in the induction of the anergic phenotype, a long-term stable state of T-lymphocyte unresponsiveness to antigenic stimulation associated with the blockade of interleukin production. Ubiquitinates ARPC5 with 'Lys-48' linkages and COR1A with 'Lys-63' linkages leading to their degradation, down-regulation of these cytosleletal components results in impaired lamellipodium formation and reduced accumulation of F-actin at the immunological synapse. Functions in the patterning of the dorsal ectoderm; sensitizes ectoderm to respond to neural-inducing signals. {ECO:0000269|PubMed:12705856, ECO:0000269|PubMed:22016387}.	79589	RNF128	Human	Protein	Yes	-0.00174365	0.004386	0.691413	-2.89381e-05	0.00219835	0.989509	-0.00434754	0.00298745	0.147061	-0.00157367	0.00164188	0.337834	0.507281	No	NA	NA	NA	-0.00138309	0.00183757	0.452589	0.000600832	0.000965355	0.534336	-0.000765247	0.00130801	0.559131	-0.000108589	0.000715435	0.87936	0.529106	No
9864-38	Tetratricopeptide repeat protein 1	TTC1	Q99614	NA	7265	TTC1	Human	Protein	Yes	0.0132393	0.0176061	0.453007	0.00370423	0.00842194	0.660498	0.00719435	0.0111951	0.52115	0.00602043	0.0062865	0.338226	0.880403	No	NA	NA	NA	0.00934676	0.00736393	0.205916	0.00044055	0.00370312	0.905411	0.00512128	0.00487356	0.294522	0.00314767	0.00273725	0.250169	0.494833	No
8380-244	Protein delta homolog 1	DLK1	P80370	May have a role in neuroendocrine differentiation.	8788	DLK1	Human	Protein	Yes	-0.00544228	0.00514709	0.291708	-0.00146436	0.00178053	0.411736	0.000677355	0.00381916	0.859396	-0.00147223	0.00153986	0.339032	0.633895	No	NA	NA	NA	-0.00267084	0.00215641	0.217053	-0.000414058	0.000783292	0.597614	-0.0017617	0.00166104	0.290066	-0.000855202	0.000673074	0.203874	0.515835	No
5755-29	Gastric inhibitory polypeptide	GIP	P09681	Potent stimulator of insulin secretion and relatively poor inhibitor of gastric acid secretion.	2695	GIP	Human	Protein	Yes	0.00193731	0.00572913	0.735626	-0.000827166	0.00364574	0.820726	0.00747672	0.00442623	0.0926407	0.00241423	0.00252582	0.339163	0.348964	No	NA	NA	NA	-0.000145207	0.0024036	0.951891	0.00130564	0.0016001	0.41541	0.0039361	0.00192408	0.042008	0.00185663	0.00109515	0.0900135	0.371528	No
12585-39	DNA excision repair protein ERCC-1	ERCC1	P07992	[Isoform 1]: Non-catalytic component of a structure-specific DNA repair endonuclease responsible for the 5'-incision during DNA repair. Responsible, in conjunction with SLX4, for the first step in the repair of interstrand cross-links (ICL). Participates in the processing of anaphase bridge-generating DNA structures, which consist in incompletely processed DNA lesions arising during S or G2 phase, and can result in cytokinesis failure. Also required for homology-directed repair (HDR) of DNA double-strand breaks, in conjunction with SLX4. {ECO:0000269|PubMed:17273966, ECO:0000269|PubMed:23623389, ECO:0000269|PubMed:24036546}.; [Isoform 2]: Not functional in the nucleotide excision repair pathway. {ECO:0000305|PubMed:24036546}.; [Isoform 3]: Not functional in the nucleotide excision repair pathway. {ECO:0000305|PubMed:24036546}.; [Isoform 4]: Not functional in the nucleotide excision repair pathway. {ECO:0000305|PubMed:24036546}.	2067	ERCC1	Human	Protein	Yes	0.00144416	0.00454599	0.751082	0.00213517	0.00269722	0.429448	0.00342094	0.00694708	0.622922	0.00210227	0.00220024	0.339339	0.971836	No	NA	NA	NA	0.000337313	0.00190702	0.859793	0.00163808	0.00118197	0.167203	0.000942695	0.00303017	0.756025	0.00124395	0.000953602	0.192071	0.840676	No
10692-48	Fc_MOUSE	Fc_MOUSE	Q99LC4	NA			Mouse	Protein	No	0.00382538	0.00565656	0.499698	-2.61272e-05	0.00355043	0.994135	0.00668266	0.00516943	0.197499	0.0024834	0.00259934	0.339377	0.544504	No	NA	NA	NA	0.00325461	0.00236345	0.170133	-7.75514e-05	0.00156047	0.960409	0.00394955	0.00224665	0.0801817	0.00169239	0.00112665	0.13306	0.255026	No
5717-2	Cartilage intermediate layer protein 1	CILP	O75339	Probably plays a role in cartilage scaffolding. May act by antagonizing TGF-beta1 (TGFB1) and IGF1 functions. Has the ability to suppress IGF1-induced proliferation and sulfated proteoglycan synthesis, and inhibits ligand-induced IGF1R autophosphorylation. May inhibit TGFB1-mediated induction of cartilage matrix genes via its interaction with TGFB1. Overexpression may lead to impair chondrocyte growth and matrix repair and indirectly promote inorganic pyrophosphate (PPi) supersaturation in aging and osteoarthritis cartilage. {ECO:0000269|PubMed:12746903, ECO:0000269|PubMed:15864306}.	8483	CILP	Human	Protein	Yes	0.0212869	0.0130861	0.105478	0.00110984	0.00610287	0.855866	0.00354048	0.00789542	0.654302	0.0043279	0.00453001	0.339384	0.373905	No	NA	NA	NA	0.0102225	0.00547649	0.0635121	0.00132344	0.00268102	0.622065	0.00503465	0.00342702	0.143273	0.00370187	0.00197023	0.0602581	0.307904	No
13023-8	Fc_MOUSE	Fc_MOUSE	Q99LC4	NA			Mouse	Protein	No	0.0102668	0.00709142	0.149344	-0.00138875	0.00351048	0.692788	0.005852	0.00460253	0.20494	0.00248062	0.00259729	0.339537	0.227976	No	NA	NA	NA	0.00278119	0.00298391	0.3525	-0.00062506	0.00154289	0.685787	0.000454982	0.00201417	0.821502	0.000207912	0.00113309	0.854412	0.59149	No
13624-17	NAD kinase	NADK	O95544	NA		NADK	Human	Protein	Yes	0.0053731	0.00555462	0.334626	0.00445161	0.00358016	0.215058	-0.00397755	0.00509689	0.436025	0.00247338	0.00259131	0.339835	0.336261	No	NA	NA	NA	0.000272955	0.00233541	0.907082	0.00252983	0.00156977	0.108505	-0.0020593	0.0022211	0.354892	0.000832535	0.00112376	0.458787	0.232046	No
12772-8	Nuclear pore complex protein Nup98-Nup96	NUP98	P52948	Plays a role in the nuclear pore complex (NPC) assembly and/or maintenance. NUP98 and NUP96 are involved in the bidirectional transport across the NPC (PubMed:33097660). May anchor NUP153 and TPR to the NPC. In cooperation with DHX9, plays a role in transcription and alternative splicing activation of a subset of genes (PubMed:28221134). Involved in the localization of DHX9 in discrete intranuclear foci (GLFG-body) (PubMed:28221134). {ECO:0000269|PubMed:15229283, ECO:0000269|PubMed:33097660}.; (Microbial infection) Interacts with HIV-1 capsid protein P24 and nucleocapsid protein P7 and may thereby promote the integration of the virus in the host nucleus (in vitro) (PubMed:23523133). Binding affinity to HIV-1 CA-NC complexes bearing the capsid change Asn-74-Asp is reduced (in vitro) (PubMed:23523133). {ECO:0000269|PubMed:23523133}.		NUP98	Human	Protein	Yes	-0.000149377	0.00706933	0.983164	0.0022611	0.00370224	0.542012	0.00985063	0.00804943	0.222386	0.00289671	0.00303726	0.340224	0.61833	No	NA	NA	NA	0.00167761	0.00296248	0.571875	0.00254323	0.00161942	0.117765	0.00261153	0.00351753	0.458639	0.0023816	0.00131753	0.0706643	0.965265	No
14037-18	Ran-binding protein 3	RANB3	Q9H6Z4	Acts as a cofactor for XPO1/CRM1-mediated nuclear export, perhaps as export complex scaffolding protein. Bound to XPO1/CRM1, stabilizes the XPO1/CRM1-cargo interaction. In the absence of Ran-bound GTP prevents binding of XPO1/CRM1 to the nuclear pore complex. Binds to CHC1/RCC1 and increases the guanine nucleotide exchange activity of CHC1/RCC1. Recruits XPO1/CRM1 to CHC1/RCC1 in a Ran-dependent manner. Negative regulator of TGF-beta signaling through interaction with the R-SMAD proteins, SMAD2 and SMAD3, and mediating their nuclear export. {ECO:0000269|PubMed:11425870, ECO:0000269|PubMed:11571268, ECO:0000269|PubMed:11932251, ECO:0000269|PubMed:19289081, ECO:0000269|PubMed:9637251}.	8498	RANBP3	Human	Protein	Yes	0.000447745	0.00903707	0.960537	-0.00583553	0.00604946	0.3358	-0.00403787	0.00728149	0.579789	-0.00393856	0.00413694	0.341073	0.846158	No	NA	NA	NA	0.000797195	0.00378988	0.833624	-0.00175284	0.00266188	0.510916	0.00116287	0.00317624	0.714641	-0.000247232	0.00179641	0.890536	0.743428	No
4148-49	Pappalysin-1	PAPP-A	Q13219	Metalloproteinase which specifically cleaves IGFBP-4 and IGFBP-5, resulting in release of bound IGF. Cleavage of IGFBP-4 is dramatically enhanced by the presence of IGF, whereas cleavage of IGFBP-5 is slightly inhibited by the presence of IGF. {ECO:0000269|PubMed:10077652, ECO:0000269|PubMed:10913121, ECO:0000269|PubMed:11522292}.	5069	PAPPA	Human	Protein	Yes	-0.00947478	0.0105487	0.370229	-0.00961151	0.00596278	0.108433	0.00644016	0.00708701	0.364516	-0.00398532	0.00418771	0.341264	0.189651	No	NA	NA	NA	-0.00569543	0.00441427	0.198555	-0.00350107	0.00262566	0.183797	0.00301748	0.00308923	0.329784	-0.00160693	0.00182223	0.37786	0.163728	No
15376-134	Cathepsin E	CATE	P14091	May have a role in immune function. Probably involved in the processing of antigenic peptides during MHC class II-mediated antigen presentation. May play a role in activation-induced lymphocyte depletion in the thymus, and in neuronal degeneration and glial cell activation in the brain. {ECO:0000269|PubMed:8765029}.	1510	CTSE	Human	Protein	Yes	-0.00162	0.00546726	0.767321	-0.00250566	0.00328477	0.446404	-0.00213977	0.00423075	0.613541	-0.00223055	0.00234401	0.341302	0.990077	No	NA	NA	NA	-0.00162397	0.00229054	0.479208	-0.0012236	0.00144326	0.397483	-0.00199276	0.00184081	0.280228	-0.00153764	0.00101756	0.130761	0.946535	No
15635-4	SPARC-related modular calcium-binding protein 2	SMOC2	Q9H3U7	Promotes matrix assembly and cell adhesiveness (By similarity). Can stimulate endothelial cell proliferation, migration, as well as angiogenesis. {ECO:0000250, ECO:0000269|PubMed:16774925}.	64094	SMOC2	Human	Protein	Yes	0.00559184	0.00509831	0.274131	-0.00299564	0.00339233	0.378179	0.00666235	0.00378278	0.0796273	0.00215316	0.00226309	0.341388	0.123718	No	NA	NA	NA	-0.000158105	0.00214512	0.941324	-0.00137948	0.00149073	0.355799	0.00189656	0.00165625	0.253451	3.51423e-05	0.000984445	0.971524	0.337613	No
12957-62	Cytochrome b-c1 complex subunit 7	UCR6	P14927	Component of the ubiquinol-cytochrome c oxidoreductase, a multisubunit transmembrane complex that is part of the mitochondrial electron transport chain which drives oxidative phosphorylation. The respiratory chain contains 3 multisubunit complexes succinate dehydrogenase (complex II, CII), ubiquinol-cytochrome c oxidoreductase (cytochrome b-c1 complex, complex III, CIII) and cytochrome c oxidase (complex IV, CIV), that cooperate to transfer electrons derived from NADH and succinate to molecular oxygen, creating an electrochemical gradient over the inner membrane that drives transmembrane transport and the ATP synthase. The cytochrome b-c1 complex catalyzes electron transfer from ubiquinol to cytochrome c, linking this redox reaction to translocation of protons across the mitochondrial inner membrane, with protons being carried across the membrane as hydrogens on the quinol. In the process called Q cycle, 2 protons are consumed from the matrix, 4 protons are released into the intermembrane space and 2 electrons are passed to cytochrome c. {ECO:0000250|UniProtKB:P00128}.	7381	UQCRB	Human	Protein	Yes	0.0051652	0.00528901	0.330027	0.00401116	0.00369222	0.278516	-0.000321067	0.0030285	0.91567	0.00203489	0.00214112	0.341915	0.537419	No	NA	NA	NA	0.0036268	0.00220814	0.102164	0.0013483	0.00162463	0.4075	0.00012686	0.00132053	0.923557	0.00114686	0.000929508	0.217264	0.391932	No
5643-2	Epididymal-specific lipocalin-8	LCN8	Q6JVE9	May play a role in male fertility. May act as a retinoid carrier protein within the epididymis.	138307	LCN8	Human	Protein	Yes	-0.0174737	0.00999037	0.0819138	-0.00350109	0.00695332	0.615114	0.00392186	0.0088845	0.65935	-0.00456069	0.00480175	0.342215	0.271789	No	NA	NA	NA	-0.00415763	0.00421319	0.325002	-0.00118353	0.00305684	0.699007	0.00282994	0.00387085	0.465525	-0.00074756	0.00208472	0.719902	0.465425	No
13570-43	Vigilin	VIGLN	Q00341	Appears to play a role in cell sterol metabolism. It may function to protect cells from over-accumulation of cholesterol.	3069	HDLBP	Human	Protein	Yes	0.0172528	0.011683	0.141418	0.00288193	0.00781725	0.712738	0.000492909	0.00910109	0.956859	0.00501943	0.00528787	0.342501	0.491997	No	NA	NA	NA	0.00964231	0.00487796	0.0495364	0.00279595	0.00343165	0.416107	0.00608764	0.0039465	0.12442	0.00540687	0.00228725	0.0180829	0.505974	No
6290-3	Urotensin-2B	UTS2B	Q765I0	Potent vasoconstrictor. {ECO:0000250}.	257313	UTS2B	Human	Protein	Yes	0.0135513	0.00644485	0.0368267	-0.00534343	0.0033079	0.107687	0.00996402	0.00423911	0.0196577	0.00229323	0.00241746	0.342817	0.00294464	No	NA	NA	NA	0.00418637	0.00271758	0.125126	-0.00155332	0.00145879	0.28815	0.0051146	0.00183915	0.00590338	0.00149732	0.00105353	0.155248	0.00994855	No
17752-24	Arginase-2, mitochondrial	Arginase	P78540	May play a role in the regulation of extra-urea cycle arginine metabolism and also in down-regulation of nitric oxide synthesis. Extrahepatic arginase functions to regulate L-arginine bioavailability to nitric oxid synthase (NOS). Arginine metabolism is a critical regulator of innate and adaptive immune responses. Seems to be involved in negative regulation of the survival capacity of activated CD4(+) and CD8(+) T cells (PubMed:27745970). May suppress inflammation-related signaling in asthmatic airway epithelium (PubMed:27214549). May contribute to the immune evasion of H.pylori by restricting M1 macrophage activation and polyamine metabolism (By similarity). In fetal dendritic cells may play a role in promoting immune suppression and T cell TNF-alpha production during gestation (PubMed:28614294). Regulates RPS6KB1 signaling, which promotes endothelial cell senescence and inflammation and implicates NOS3/eNOS dysfunction (PubMed:22928666). Can inhibit endothelial autophagy independently of its enzymatic activity implicating mTORC2 signaling (PubMed:25484082). Involved in vascular smooth muscle cell senescence and apoptosis independently of its enzymatic activity (PubMed:23832324). Since NOS is found in the penile corpus cavernosum smooth muscle, the clitoral corpus cavernosum and the vagina, arginase-2 plays a role in both male and female sexual arousal (PubMed:12859189). {ECO:0000250|UniProtKB:O08691, ECO:0000269|PubMed:12859189, ECO:0000269|PubMed:22928666, ECO:0000269|PubMed:23832324, ECO:0000269|PubMed:25484082, ECO:0000269|PubMed:27214549, ECO:0000269|PubMed:27745970}.	384	ARG2	Human	Protein	Yes	-0.00102183	0.0089591	0.909316	-0.00442988	0.00680465	0.515731	-0.00527936	0.00675271	0.435188	-0.00400423	0.00422631	0.343409	0.927564	No	NA	NA	NA	0.000183643	0.0037577	0.961074	0.000800617	0.00299319	0.789354	-7.34245e-05	0.00294859	0.980157	0.000315753	0.00183353	0.863272	0.977801	No
9378-6	Fibrinogen C domain-containing protein 1	FBCD1	Q8N539	Acetyl group-binding receptor which shows a high-affinity and calcium-dependent binding to acetylated structures such as chitin, some N-acetylated carbohydrates, and amino acids, but not to their non-acetylated counterparts. Can facilitate the endocytosis of acetylated components. {ECO:0000269|PubMed:19710473, ECO:0000269|PubMed:19892701}.	84929	FIBCD1	Human	Protein	Yes	-0.00803847	0.007607	0.291995	-0.00134723	0.00362631	0.710617	-0.00281443	0.00537467	0.601065	-0.00264799	0.0027957	0.343555	0.729144	No	NA	NA	NA	-0.00173989	0.00319745	0.586983	-0.000471068	0.00159402	0.767877	-0.00133396	0.00234325	0.569766	-0.000888676	0.00121852	0.465813	0.915936	No
5238-26	Peptidyl-prolyl cis-trans isomerase E	PPIE	Q9UNP9	Involved in pre-mRNA splicing as component of the spliceosome (PubMed:11991638, PubMed:28076346). Combines RNA-binding and PPIase activities (PubMed:8977107, PubMed:18258190, PubMed:20677832, PubMed:20460131). Binds mRNA and has a preference for single-stranded RNA molecules with poly-A and poly-U stretches, suggesting it binds to the poly(A)-region in the 3'-UTR of mRNA molecules (PubMed:8977107, PubMed:18258190, PubMed:20460131). Catalyzes the cis-trans isomerization of proline imidic peptide bonds in proteins (PubMed:8977107, PubMed:18258190, PubMed:20677832, PubMed:20541251). Inhibits KMT2A activity; this requires proline isomerase activity (PubMed:20677832, PubMed:20541251, PubMed:20460131). {ECO:0000269|PubMed:11991638, ECO:0000269|PubMed:18258190, ECO:0000269|PubMed:20460131, ECO:0000269|PubMed:20541251, ECO:0000269|PubMed:20677832, ECO:0000269|PubMed:28076346, ECO:0000269|PubMed:8977107}.	10450	PPIE	Human	Protein	Yes	0.0192377	0.0157942	0.224742	0.00494304	0.00711876	0.488194	0.000334664	0.00917196	0.970927	0.00501385	0.00529786	0.343949	0.585261	No	NA	NA	NA	0.0089721	0.00661818	0.176829	0.00188973	0.00312967	0.5466	0.00176757	0.00399744	0.65881	0.00271132	0.00230937	0.240374	0.600627	No
15614-168	Leukocyte immunoglobulin-like receptor subfamily A member 2	LIRA2	Q8N149	Part of the innate immune responses against microbial infection (PubMed:12529506, PubMed:27572839). Specifically recognizes a set of N-terminally truncated immunoglobulins that are produced via cleavage by proteases from a range of pathogenic bacteria and fungi, including L.pneumophila, M.hyorhinis, S.pneumoniae, S.aureus and C.albicans (PubMed:27572839). Recognizes epitopes that are in part in the variable region of the immunoglobulin light chains, but requires also the constant region for signaling (PubMed:27572839). Binds to a subset of cleaved IgM, IgG3 and IgG4 molecules, but does not bind cleaved IgA1 (PubMed:27572839). Binding of N-terminally truncated immunoglobulins mediates activation of neutrophils (PubMed:27572839). In monocytes, activation leads to the release of CSF2, CF3, IL6, CXCL8 and CCL3 and down-regulates responses to bacterial lipopolysaccharide (LPS), possibly via down-regulation of TLR4 expression and reduced signaling via TLR4 (PubMed:22479404). In eosinophils, activation by ligand binding leads to the release of RNASE2, IL4 and leukotriene C4 (PubMed:12529506). Does not bind class I MHC antigens (PubMed:19230061). {ECO:0000269|PubMed:12529506, ECO:0000269|PubMed:19230061, ECO:0000269|PubMed:22479404, ECO:0000269|PubMed:27572839}.	11027	LILRA2	Human	Protein	Yes	-0.0252738	0.0214599	0.240395	-0.01545	0.0103603	0.137342	0.00917028	0.0115607	0.428524	-0.0068638	0.00726045	0.344471	0.187644	No	NA	NA	NA	-0.0182592	0.00893509	0.0423945	-0.00431913	0.00456739	0.345382	0.00597329	0.0050317	0.236491	-0.00199902	0.00316292	0.527376	0.047832	No
8867-18	Glycodelin	Glycodelin	P09466	Glycoprotein that regulates critical steps during fertilization and also has immunomonomodulatory effects. Four glycoforms, namely glycodelin-S, -A, -F and -C have been identified in reproductive tissues that differ in glycosylation and biological activity. Glycodelin-A has contraceptive and immunosuppressive activities (PubMed:9918684, PubMed:7531163). Glycodelin-C stimulates binding of spermatozoa to the zona pellucida (PubMed:17192260). Glycodelin-F inhibits spermatozoa-zona pellucida binding and significantly suppresses progesterone-induced acrosome reaction of spermatozoa (PubMed:12672671). Glycodelin-S in seminal plasma maintains the uncapacitated state of human spermatozoa (PubMed:15883155). {ECO:0000269|PubMed:12672671, ECO:0000269|PubMed:15883155, ECO:0000269|PubMed:17192260, ECO:0000269|PubMed:7531163, ECO:0000269|PubMed:9918684}.	5047	PAEP	Human	Protein	Yes	0.00278459	0.00548865	0.612514	-0.00195301	0.00264065	0.460345	-0.00516789	0.00443409	0.245118	-0.00198049	0.00209673	0.344881	0.529788	No	NA	NA	NA	0.00309055	0.00229256	0.179255	0.000363056	0.00116182	0.754968	-0.00208244	0.0019343	0.282877	0.000250684	0.000913488	0.783758	0.223276	No
3617-80	Hepatocyte growth factor activator	HGFA	Q04756	Activates hepatocyte growth factor (HGF) by converting it from a single chain to a heterodimeric form.	3083	HGFAC	Human	Protein	Yes	0.0104298	0.00752867	0.167589	0.00954523	0.00694133	0.170509	-0.00700485	0.00681365	0.305081	0.00385795	0.00408463	0.344912	0.137039	No	NA	NA	NA	0.00619432	0.00314141	0.0500962	0.00389863	0.00305265	0.202921	-0.00134249	0.00297687	0.652465	0.00278257	0.00176367	0.114631	0.198557	No
8458-111	Alpha-synuclein	a-Synuclein	P37840	Neuronal protein that plays several roles in synaptic activity such as regulation of synaptic vesicle trafficking and subsequent neurotransmitter release (PubMed:28288128, PubMed:30404828, PubMed:20798282, PubMed:26442590). Participates as a monomer in synaptic vesicle exocytosis by enhancing vesicle priming, fusion and dilation of exocytotic fusion pores (PubMed:28288128, PubMed:30404828). Mechanistically, acts by increasing local Ca(2+) release from microdomains which is essential for the enhancement of ATP-induced exocytosis (PubMed:30404828). Acts also as a molecular chaperone in its multimeric membrane-bound state, assisting in the folding of synaptic fusion components called SNAREs (Soluble NSF Attachment Protein REceptors) at presynaptic plasma membrane in conjunction with cysteine string protein-alpha/DNAJC5 (PubMed:20798282). This chaperone activity is important to sustain normal SNARE-complex assembly during aging (PubMed:20798282). Also plays a role in the regulation of the dopamine neurotransmission by associating with the dopamine transporter (DAT1) and thereby modulating its activity (PubMed:26442590). {ECO:0000269|PubMed:20798282, ECO:0000269|PubMed:26442590, ECO:0000269|PubMed:28288128, ECO:0000269|PubMed:30404828}.	6622	SNCA	Human	Protein	Yes	0.0134518	0.0108819	0.217938	0.00567391	0.0061105	0.354154	-0.00216921	0.00705689	0.758846	0.00401392	0.00425215	0.345182	0.450743	No	NA	NA	NA	0.00740349	0.00455064	0.105431	0.00425999	0.00267542	0.11278	0.00178532	0.00307528	0.562162	0.00388595	0.00184511	0.0351976	0.581693	No
17736-105	Aprataxin	APTX	Q7Z2E3	DNA-binding protein involved in single-strand DNA break repair, double-strand DNA break repair and base excision repair (PubMed:15380105, PubMed:15044383, PubMed:16964241, PubMed:17276982, PubMed:24362567). Resolves abortive DNA ligation intermediates formed either at base excision sites, or when DNA ligases attempt to repair non-ligatable breaks induced by reactive oxygen species (PubMed:16964241, PubMed:24362567). Catalyzes the release of adenylate groups covalently linked to 5'-phosphate termini, resulting in the production of 5'-phosphate termini that can be efficiently rejoined (PubMed:16964241, PubMed:17276982, PubMed:24362567). Also able to hydrolyze adenosine 5'-monophosphoramidate (AMP-NH(2)) and diadenosine tetraphosphate (AppppA), but with lower catalytic activity (PubMed:16547001). Likewise, catalyzes the release of 3'-linked guanosine (DNAppG) and inosine (DNAppI) from DNA, but has higher specific activity with 5'-linked adenosine (AppDNA) (By similarity). {ECO:0000250|UniProtKB:O74859, ECO:0000269|PubMed:15044383, ECO:0000269|PubMed:15380105, ECO:0000269|PubMed:16547001, ECO:0000269|PubMed:16964241, ECO:0000269|PubMed:17276982, ECO:0000269|PubMed:24362567}.	54840	APTX	Human	Protein	Yes	0.00649461	0.0059501	0.276445	-0.00842616	0.00402973	0.0376923	7.83414e-06	0.00525293	0.998811	-0.00265861	0.00281643	0.345188	0.096685	No	NA	NA	NA	0.00165013	0.00250058	0.510126	-0.00395381	0.00176864	0.0264028	-0.000564723	0.00229011	0.805461	-0.00165265	0.00122144	0.176043	0.16017	No
11926-23	Alpha- and gamma-adaptin-binding protein p34	P34	Q6PD74	May be involved in endocytic recycling of growth factor receptors such as EGFR. {ECO:0000269|PubMed:23064416}.	79719	AAGAB	Human	Protein	Yes	0.0127554	0.0135459	0.347583	-0.00207316	0.00754732	0.783817	-0.0184342	0.00942092	0.0516799	-0.0050939	0.00540166	0.345668	0.142157	No	NA	NA	NA	0.00540337	0.00568111	0.342769	-0.00151865	0.00331616	0.647442	-0.00494898	0.00413057	0.232189	-0.00144435	0.00235356	0.539423	0.337352	No
11351-233	Non-homologous end-joining factor 1	NHEJ1	Q9H9Q4	DNA repair protein involved in DNA non-homologous end joining (NHEJ); required for double-strand break (DSB) repair and V(D)J recombination (PubMed:16439204, PubMed:16439205, PubMed:17717001, PubMed:17317666, PubMed:17470781, PubMed:18644470, PubMed:20558749, PubMed:26100018, PubMed:18158905). Plays a key role in NHEJ by promoting the ligation of various mismatched and non-cohesive ends (PubMed:17717001, PubMed:17470781, PubMed:19056826). Together with PAXX, collaborates with DNA polymerase lambda (POLL) to promote joining of non-cohesive DNA ends (PubMed:30250067, PubMed:25670504). May act in concert with XRCC5-XRCC6 (Ku) to stimulate XRCC4-mediated joining of blunt ends and several types of mismatched ends that are non-complementary or partially complementary (PubMed:16439204, PubMed:16439205, PubMed:17317666, PubMed:17470781). Associates with XRCC4 to form alternating helical filaments that bridge DNA and act like a bandage, holding together the broken DNA until it is repaired (PubMed:22228831, PubMed:26100018, PubMed:28500754, PubMed:27437582, PubMed:21775435, PubMed:22287571, PubMed:21768349). The XRCC4-NHEJ1/XLF subcomplex binds to the DNA fragments of a DSB in a highly diffusive manner and robustly bridges two independent DNA molecules, holding the broken DNA fragments in close proximity to one other (PubMed:28500754, PubMed:27437582). The mobility of the bridges ensures that the ends remain accessible for further processing by other repair factors (PubMed:27437582). Binds DNA in a length-dependent manner (PubMed:17317666, PubMed:18158905). {ECO:0000269|PubMed:16439204, ECO:0000269|PubMed:16439205, ECO:0000269|PubMed:17317666, ECO:0000269|PubMed:17470781, ECO:0000269|PubMed:17717001, ECO:0000269|PubMed:18158905, ECO:0000269|PubMed:18644470, ECO:0000269|PubMed:19056826, ECO:0000269|PubMed:20558749, ECO:0000269|PubMed:21768349, ECO:0000269|PubMed:21775435, ECO:0000269|PubMed:22228831, ECO:0000269|PubMed:22287571, ECO:0000269|PubMed:25670504, ECO:0000269|PubMed:26100018, ECO:0000269|PubMed:27437582, ECO:0000269|PubMed:28500754, ECO:0000269|PubMed:30250067}.		NHEJ1	Human	Protein	Yes	0.000617403	0.010708	0.954082	-0.00391912	0.00684025	0.567272	-0.00854091	0.00845945	0.313813	-0.00448688	0.00476365	0.346245	0.793035	No	NA	NA	NA	0.00316182	0.00448524	0.48172	0.000194801	0.00300866	0.948435	-0.000761057	0.00369699	0.837097	0.000527142	0.00207014	0.799001	0.787152	No
13979-3	Anion exchange transporter	S26A7	Q8TE54	Acts as a sodium-independent DIDS-sensitive anion exchanger mediating bicarbonate, chloride, sulfate and oxalate transport. May play a role in the maintenance of the electrolyte and acid-base homeostasis in the kidney, by acting as a distal excretory segment-specific anion exchanger. Plays a major role in gastric acid secretion. {ECO:0000250|UniProtKB:Q8R2Z3, ECO:0000269|PubMed:11834742, ECO:0000269|PubMed:12736153}.		SLC26A7	Human	Protein	Yes	0.00272499	0.00561629	0.628103	0.00276056	0.00368766	0.454913	0.0015119	0.00385126	0.695025	0.00226645	0.0024066	0.346315	0.968989	No	NA	NA	NA	0.00206219	0.00235224	0.381772	0.00169089	0.00161882	0.297406	0.00125977	0.00167766	0.453532	0.0015971	0.00104392	0.126041	0.959407	No
4666-194	No protein	No Protein		NA			Human	Spuriomer	No	0.0057732	0.00306958	0.0615487	0.00235113	0.00262342	0.371134	-0.00452187	0.00334355	0.17767	0.00161302	0.00171277	0.346315	0.0712678	No	NA	NA	NA	0.00279088	0.00128345	0.0309155	0.000826283	0.00115381	0.474678	-0.00110501	0.00146216	0.450637	0.000984718	0.000740035	0.183308	0.132529	No
11626-7	Ubiquitin-conjugating enzyme E2 variant 1	UB2V1	Q13404	Has no ubiquitin ligase activity on its own. The UBE2V1-UBE2N heterodimer catalyzes the synthesis of non-canonical poly-ubiquitin chains that are linked through Lys-63. This type of poly-ubiquitination activates IKK and does not seem to involve protein degradation by the proteasome. Plays a role in the activation of NF-kappa-B mediated by IL1B, TNF, TRAF6 and TRAF2. Mediates transcriptional activation of target genes. Plays a role in the control of progress through the cell cycle and differentiation. Plays a role in the error-free DNA repair pathway and contributes to the survival of cells after DNA damage. Promotes TRIM5 capsid-specific restriction activity and the UBE2V1-UBE2N heterodimer acts in concert with TRIM5 to generate 'Lys-63'-linked polyubiquitin chains which activate the MAP3K7/TAK1 complex which in turn results in the induction and expression of NF-kappa-B and MAPK-responsive inflammatory genes. Together with RNF135 and UBE2N, catalyzes the viral RNA-dependent 'Lys-63'-linked polyubiquitination of RIGI to activate the downstream signaling pathway that leads to interferon beta production (PubMed:31006531). UBE2V1-UBE2N together with TRAF3IP2 E3 ubiquitin ligase mediate 'Lys-63'-linked polyubiquitination of TRAF6, a component of IL17A-mediated signaling pathway. {ECO:0000269|PubMed:11057907, ECO:0000269|PubMed:19825828, ECO:0000269|PubMed:20061386, ECO:0000269|PubMed:21512573, ECO:0000269|PubMed:31006531, ECO:0000269|PubMed:9305758, ECO:0000269|PubMed:9418904, ECO:0000269|PubMed:9580084, ECO:0000269|PubMed:9705497}.	387522	UBE2V1	Human	Protein	Yes	0.0250268	0.0143345	0.0824591	0.00537882	0.00638993	0.400847	-0.00331855	0.00791054	0.675264	0.00442231	0.00469643	0.346381	0.218045	No	NA	NA	NA	0.0149022	0.00596243	0.0132989	0.00273053	0.00280696	0.331749	0.00113962	0.00344978	0.741462	0.00360346	0.00204519	0.0780822	0.122594	No
7792-58	Coiled-coil domain-containing protein 90B, mitochondrial	CC90B	Q9GZT6	NA	60492	CCDC90B	Human	Protein	Yes	0.00612435	0.00487522	0.210595	0.00356277	0.0028518	0.212898	-0.00217626	0.00319659	0.49673	0.00183635	0.00195032	0.346416	0.257198	No	NA	NA	NA	0.00254802	0.00204489	0.214298	0.00127064	0.00125495	0.312428	-0.000198143	0.00139526	0.887204	0.000947098	0.000848867	0.264542	0.508364	No
2827-23	Fractalkine	Fractalkine/CX3CL-1	P78423	Chemokine that acts as a ligand for both CX3CR1 and integrins ITGAV:ITGB3 and ITGA4:ITGB1 (PubMed:9782118, PubMed:12055230, PubMed:23125415, PubMed:9931005, PubMed:21829356). The CX3CR1-CX3CL1 signaling exerts distinct functions in different tissue compartments, such as immune response, inflammation, cell adhesion and chemotaxis (PubMed:9024663, PubMed:9177350, PubMed:9782118, PubMed:12055230). Regulates leukocyte adhesion and migration processes at the endothelium (PubMed:9024663, PubMed:9177350). Can activate integrins in both a CX3CR1-dependent and CX3CR1-independent manner (PubMed:23125415, PubMed:24789099). In the presence of CX3CR1, activates integrins by binding to the classical ligand-binding site (site 1) in integrins (PubMed:23125415, PubMed:24789099). In the absence of CX3CR1, binds to a second site (site 2) in integrins which is distinct from site 1 and enhances the binding of other integrin ligands to site 1 (PubMed:23125415, PubMed:24789099). {ECO:0000269|PubMed:12055230, ECO:0000269|PubMed:21829356, ECO:0000269|PubMed:23125415, ECO:0000269|PubMed:24789099, ECO:0000269|PubMed:9024663, ECO:0000269|PubMed:9177350, ECO:0000269|PubMed:9782118, ECO:0000269|PubMed:9931005}.; [Processed fractalkine]: The soluble form is chemotactic for T-cells and monocytes, but not for neutrophils. {ECO:0000269|PubMed:9024663}.; [Fractalkine]: The membrane-bound form promotes adhesion of those leukocytes to endothelial cells. {ECO:0000269|PubMed:9024663}.; (Microbial infection) Mediates the cytoadherence of erythrocytes infected with parasite P.falciparum (strain 3D7) with endothelial cells by interacting with P.falciparum CBP1 and CBP2 expressed at the surface of erythrocytes (PubMed:27653778). The adhesion prevents the elimination of infected erythrocytes by the spleen (Probable). {ECO:0000269|PubMed:27653778, ECO:0000305|PubMed:27653778}.	6376	CX3CL1	Human	Protein	Yes	-0.000198499	0.00739055	0.978601	0.00438338	0.00452198	0.33345	0.00250513	0.00517508	0.628827	0.00291024	0.00309268	0.3467	0.865372	No	NA	NA	NA	-0.00159539	0.00309754	0.607123	0.00058546	0.00199139	0.769042	-0.00053754	0.00225743	0.812016	-0.000224614	0.0013452	0.86739	0.82674	No
15385-116	Fatty acid-binding protein, intestinal	FABP2	P12104	FABPs are thought to play a role in the intracellular transport of long-chain fatty acids and their acyl-CoA esters. FABP2 is probably involved in triglyceride-rich lipoprotein synthesis. Binds saturated long-chain fatty acids with a high affinity, but binds with a lower affinity to unsaturated long-chain fatty acids. FABP2 may also help maintain energy homeostasis by functioning as a lipid sensor.	2169	FABP2	Human	Protein	Yes	-0.00387802	0.00977664	0.692067	-0.00515604	0.00536513	0.337607	-0.00112894	0.00659352	0.864213	-0.00360187	0.00382906	0.346875	0.893429	No	NA	NA	NA	0.000161362	0.00410219	0.968664	-0.00271888	0.00235586	0.249732	-0.00133427	0.00287373	0.642904	-0.00177952	0.00166507	0.285188	0.815932	No
13242-134	SH3 and multiple ankyrin repeat domains protein 3	SHAN3	Q9BYB0	Major scaffold postsynaptic density protein which interacts with multiple proteins and complexes to orchestrate the dendritic spine and synapse formation, maturation and maintenance. Interconnects receptors of the postsynaptic membrane including NMDA-type and metabotropic glutamate receptors via complexes with GKAP/PSD-95 and HOMER, respectively, and the actin-based cytoskeleton. Plays a role in the structural and functional organization of the dendritic spine and synaptic junction through the interaction with Arp2/3 and WAVE1 complex as well as the promotion of the F-actin clusters. By way of this control of actin dynamics, participates in the regulation of developing neurons growth cone motility and the NMDA receptor-signaling. Also modulates GRIA1 exocytosis and GRM5/MGLUR5 expression and signaling to control the AMPA and metabotropic glutamate receptor-mediated synaptic transmission and plasticity. May be required at an early stage of synapse formation and be inhibited by IGF1 to promote synapse maturation. {ECO:0000269|PubMed:24132240}.		SHANK3	Human	Protein	Yes	0.017388	0.0146048	0.235326	-0.0109225	0.0101421	0.282697	-0.0147122	0.0112775	0.193443	-0.00630127	0.00670059	0.34701	0.18316	No	NA	NA	NA	0.00759841	0.00612354	0.216206	-0.00138052	0.00446854	0.757662	-0.002277	0.0049344	0.644942	0.000339347	0.00291334	0.907272	0.39961	No
[truncated: 2,567,621 more chars]
